# Integrative approach identifies *SLC6A20* and *CXCR6* as putative causal genes for the COVID-19 GWAS signal in the 3p21.31 locus

**DOI:** 10.1101/2021.04.09.21255184

**Authors:** Silva Kasela, Zharko Daniloski, Tristan X. Jordan, Benjamin R. tenOever, Neville E. Sanjana, Tuuli Lappalainen

## Abstract

To date the locus with the most robust human genetic association to COVID-19 susceptibility is 3p21.31. Here, we integrate genome-scale CRISPR loss-of-function screens and eQTLs in diverse cell types and tissues to pinpoint genes underlying COVID-19 risk. Our findings identify *SLC6A20* and *CXCR6* as putative causal genes that mediate COVID-19 risk and highlight the usefulness of this integrative approach to bridge the divide between *correlational* and *causal* studies of human biology.

## Additional file 2 for "Integrative approach identifies *SLC6A20* and *CXCR6* as putative causal genes for the COVID-19 GWAS signal in the 3p21.31 locus"

### Sheet: S1
Table S1. Summary of eQTL support for the lead ANA-C2-V2 COVID-19 GWAS variant in 110 cell types/tissues from the eQTL Catalogue and GTEx v8 together with the results of colocalization analysis. Variable lead_gwas_variant is set to NA, if we did not have eQTL data for the given gene in the given cell type/tissue.
gwas	lead_gwas_variant	lead_gwas_pval	eqtl_gene_id	eqtl_gene_name	eqtl_molecular_trait_id	eqtl_data	eqtl_n	lead_eqtl_variant	lead_eqtl_pval	lead_gwas_variant_eqtl_pval	coloc_nsnps	coloc_pp0	coloc_pp1	coloc_pp2	coloc_pp3	coloc_pp4	max_pp4_condmask
ANA_C2_V2	NA	NA	ENSG00000173585	CCR9	NA	Alasoo_2018_ge_macrophage_IFNg	NA	NA	NA	NA	NA	NA	NA	NA	NA	NA	NA
ANA_C2_V2	NA	NA	ENSG00000172215	CXCR6	NA	Alasoo_2018_ge_macrophage_IFNg	NA	NA	NA	NA	NA	NA	NA	NA	NA	NA	NA
ANA_C2_V2	3:45867022:C:G	2.907e-11	ENSG00000163820	FYCO1	NA	Alasoo_2018_ge_macrophage_IFNg	84	3:45862466:AG:A	0.00261966	0.382737	NA	NA	NA	NA	NA	NA	NA
ANA_C2_V2	3:45867022:C:G	2.907e-11	ENSG00000144791	LIMD1	NA	Alasoo_2018_ge_macrophage_IFNg	84	3:45807778:T:G	6.2232e-05	0.119288	3239	1.86548e-05	0.724454	6.05029e-06	0.23488	0.0406412	0.0346298
ANA_C2_V2	3:45867022:C:G	2.907e-11	ENSG00000163818	LZTFL1	NA	Alasoo_2018_ge_macrophage_IFNg	84	3:45858877:G:A	0.00552215	0.773524	NA	NA	NA	NA	NA	NA	NA
ANA_C2_V2	3:45867022:C:G	2.907e-11	ENSG00000211456	SACM1L	NA	Alasoo_2018_ge_macrophage_IFNg	84	3:46249276:C:T	7.63176e-05	0.897005	NA	NA	NA	NA	NA	NA	NA
ANA_C2_V2	NA	NA	ENSG00000163817	SLC6A20	NA	Alasoo_2018_ge_macrophage_IFNg	NA	NA	NA	NA	NA	NA	NA	NA	NA	NA	NA
ANA_C2_V2	NA	NA	ENSG00000173578	XCR1	NA	Alasoo_2018_ge_macrophage_IFNg	NA	NA	NA	NA	NA	NA	NA	NA	NA	NA	NA
ANA_C2_V2	NA	NA	ENSG00000173585	CCR9	NA	Alasoo_2018_ge_macrophage_IFNg+Salmonella	NA	NA	NA	NA	NA	NA	NA	NA	NA	NA	NA
ANA_C2_V2	NA	NA	ENSG00000172215	CXCR6	NA	Alasoo_2018_ge_macrophage_IFNg+Salmonella	NA	NA	NA	NA	NA	NA	NA	NA	NA	NA	NA
ANA_C2_V2	3:45867022:C:G	2.907e-11	ENSG00000163820	FYCO1	NA	Alasoo_2018_ge_macrophage_IFNg+Salmonella	84	3:45971202:G:T	0.00332237	0.43179	NA	NA	NA	NA	NA	NA	NA
ANA_C2_V2	3:45867022:C:G	2.907e-11	ENSG00000144791	LIMD1	NA	Alasoo_2018_ge_macrophage_IFNg+Salmonella	84	3:45630718:G:A	0.000134263	0.501999	NA	NA	NA	NA	NA	NA	NA
ANA_C2_V2	3:45867022:C:G	2.907e-11	ENSG00000163818	LZTFL1	NA	Alasoo_2018_ge_macrophage_IFNg+Salmonella	84	3:46156898:T:TG	0.00318724	0.20747	NA	NA	NA	NA	NA	NA	NA
ANA_C2_V2	3:45867022:C:G	2.907e-11	ENSG00000211456	SACM1L	NA	Alasoo_2018_ge_macrophage_IFNg+Salmonella	84	3:46156898:T:TG	2.1027e-06	0.821598	3239	1.69165e-05	0.656948	8.05422e-06	0.312722	0.0303046	0.0240538
ANA_C2_V2	NA	NA	ENSG00000163817	SLC6A20	NA	Alasoo_2018_ge_macrophage_IFNg+Salmonella	NA	NA	NA	NA	NA	NA	NA	NA	NA	NA	NA
ANA_C2_V2	NA	NA	ENSG00000173578	XCR1	NA	Alasoo_2018_ge_macrophage_IFNg+Salmonella	NA	NA	NA	NA	NA	NA	NA	NA	NA	NA	NA
ANA_C2_V2	NA	NA	ENSG00000173585	CCR9	NA	Alasoo_2018_ge_macrophage_naive	NA	NA	NA	NA	NA	NA	NA	NA	NA	NA	NA
ANA_C2_V2	NA	NA	ENSG00000172215	CXCR6	NA	Alasoo_2018_ge_macrophage_naive	NA	NA	NA	NA	NA	NA	NA	NA	NA	NA	NA
ANA_C2_V2	3:45867022:C:G	2.907e-11	ENSG00000163820	FYCO1	NA	Alasoo_2018_ge_macrophage_naive	84	3:45862466:AG:A	0.00377082	0.417681	NA	NA	NA	NA	NA	NA	NA
ANA_C2_V2	3:45867022:C:G	2.907e-11	ENSG00000144791	LIMD1	NA	Alasoo_2018_ge_macrophage_naive	84	3:45473438:A:G	0.0010103	0.192634	NA	NA	NA	NA	NA	NA	NA
ANA_C2_V2	3:45867022:C:G	2.907e-11	ENSG00000163818	LZTFL1	NA	Alasoo_2018_ge_macrophage_naive	84	3:45696352:C:T	0.00154396	0.917277	NA	NA	NA	NA	NA	NA	NA
ANA_C2_V2	3:45867022:C:G	2.907e-11	ENSG00000211456	SACM1L	NA	Alasoo_2018_ge_macrophage_naive	84	3:45807778:T:G	0.000235024	0.501822	NA	NA	NA	NA	NA	NA	NA
ANA_C2_V2	NA	NA	ENSG00000163817	SLC6A20	NA	Alasoo_2018_ge_macrophage_naive	NA	NA	NA	NA	NA	NA	NA	NA	NA	NA	NA
ANA_C2_V2	NA	NA	ENSG00000173578	XCR1	NA	Alasoo_2018_ge_macrophage_naive	NA	NA	NA	NA	NA	NA	NA	NA	NA	NA	NA
ANA_C2_V2	NA	NA	ENSG00000173585	CCR9	NA	Alasoo_2018_ge_macrophage_Salmonella	NA	NA	NA	NA	NA	NA	NA	NA	NA	NA	NA
ANA_C2_V2	NA	NA	ENSG00000172215	CXCR6	NA	Alasoo_2018_ge_macrophage_Salmonella	NA	NA	NA	NA	NA	NA	NA	NA	NA	NA	NA
ANA_C2_V2	3:45867022:C:G	2.907e-11	ENSG00000163820	FYCO1	NA	Alasoo_2018_ge_macrophage_Salmonella	84	3:45854556:ACT:A	0.00622458	0.715013	NA	NA	NA	NA	NA	NA	NA
ANA_C2_V2	3:45867022:C:G	2.907e-11	ENSG00000144791	LIMD1	NA	Alasoo_2018_ge_macrophage_Salmonella	84	3:46313348:T:C	0.000895114	0.830228	NA	NA	NA	NA	NA	NA	NA
ANA_C2_V2	3:45867022:C:G	2.907e-11	ENSG00000163818	LZTFL1	NA	Alasoo_2018_ge_macrophage_Salmonella	84	3:45800039:A:G	6.25028e-05	0.988632	3239	1.91081e-05	0.742055	5.76684e-06	0.223885	0.0340354	0.0270607
ANA_C2_V2	3:45867022:C:G	2.907e-11	ENSG00000211456	SACM1L	NA	Alasoo_2018_ge_macrophage_Salmonella	84	3:45926703:G:A	5.08139e-06	0.773316	3239	1.77561e-05	0.689551	7.175e-06	0.278575	0.0318488	0.0262534
ANA_C2_V2	NA	NA	ENSG00000163817	SLC6A20	NA	Alasoo_2018_ge_macrophage_Salmonella	NA	NA	NA	NA	NA	NA	NA	NA	NA	NA	NA
ANA_C2_V2	NA	NA	ENSG00000173578	XCR1	NA	Alasoo_2018_ge_macrophage_Salmonella	NA	NA	NA	NA	NA	NA	NA	NA	NA	NA	NA
ANA_C2_V2	NA	NA	ENSG00000173585	CCR9	NA	BLUEPRINT_ge_monocyte	NA	NA	NA	NA	NA	NA	NA	NA	NA	NA	NA
ANA_C2_V2	NA	NA	ENSG00000172215	CXCR6	NA	BLUEPRINT_ge_monocyte	NA	NA	NA	NA	NA	NA	NA	NA	NA	NA	NA
ANA_C2_V2	3:45867022:C:G	2.907e-11	ENSG00000163820	FYCO1	NA	BLUEPRINT_ge_monocyte	191	3:45994772:T:G	0.0019967	0.814482	NA	NA	NA	NA	NA	NA	NA
ANA_C2_V2	3:45867022:C:G	2.907e-11	ENSG00000144791	LIMD1	NA	BLUEPRINT_ge_monocyte	191	3:45644012:G:C	0.00556297	0.00765133	NA	NA	NA	NA	NA	NA	NA
ANA_C2_V2	3:45867022:C:G	2.907e-11	ENSG00000163818	LZTFL1	NA	BLUEPRINT_ge_monocyte	191	3:45781426:T:C	4.53271e-05	0.471438	2522	1.77585e-05	0.680941	7.52474e-06	0.288471	0.0305626	0.0256442
ANA_C2_V2	3:45867022:C:G	2.907e-11	ENSG00000211456	SACM1L	NA	BLUEPRINT_ge_monocyte	191	3:45619522:G:C	3.98356e-09	0.818904	2522	1.70929e-05	0.655418	8.27375e-06	0.317198	0.0273582	0.02397
ANA_C2_V2	NA	NA	ENSG00000163817	SLC6A20	NA	BLUEPRINT_ge_monocyte	NA	NA	NA	NA	NA	NA	NA	NA	NA	NA	NA
ANA_C2_V2	NA	NA	ENSG00000173578	XCR1	NA	BLUEPRINT_ge_monocyte	NA	NA	NA	NA	NA	NA	NA	NA	NA	NA	NA
ANA_C2_V2	NA	NA	ENSG00000173585	CCR9	NA	BLUEPRINT_ge_neutrophil	NA	NA	NA	NA	NA	NA	NA	NA	NA	NA	NA
ANA_C2_V2	NA	NA	ENSG00000172215	CXCR6	NA	BLUEPRINT_ge_neutrophil	NA	NA	NA	NA	NA	NA	NA	NA	NA	NA	NA
ANA_C2_V2	3:45867022:C:G	2.907e-11	ENSG00000163820	FYCO1	NA	BLUEPRINT_ge_neutrophil	196	3:46208857:T:C	1.0782e-09	0.0346448	2522	9.44683e-07	0.0362234	2.5053e-05	0.96064	0.00311037	0.00296795
ANA_C2_V2	NA	NA	ENSG00000144791	LIMD1	NA	BLUEPRINT_ge_neutrophil	NA	NA	NA	NA	NA	NA	NA	NA	NA	NA	NA
ANA_C2_V2	3:45867022:C:G	2.907e-11	ENSG00000163818	LZTFL1	NA	BLUEPRINT_ge_neutrophil	196	3:45557211:A:G	0.00311577	0.0515899	NA	NA	NA	NA	NA	NA	NA
ANA_C2_V2	3:45867022:C:G	2.907e-11	ENSG00000211456	SACM1L	NA	BLUEPRINT_ge_neutrophil	196	3:45746635:T:C	1.97059e-13	0.0544289	2522	2.73926e-09	0.000105036	2.60757e-05	0.999861	8.16203e-06	8.15511e-06
ANA_C2_V2	NA	NA	ENSG00000163817	SLC6A20	NA	BLUEPRINT_ge_neutrophil	NA	NA	NA	NA	NA	NA	NA	NA	NA	NA	NA
ANA_C2_V2	NA	NA	ENSG00000173578	XCR1	NA	BLUEPRINT_ge_neutrophil	NA	NA	NA	NA	NA	NA	NA	NA	NA	NA	NA
ANA_C2_V2	3:45867022:C:G	2.907e-11	ENSG00000173585	CCR9	NA	BLUEPRINT_ge_T-cell	167	3:45756293:A:G	7.51042e-05	0.335115	NA	NA	NA	NA	NA	NA	NA
ANA_C2_V2	NA	NA	ENSG00000172215	CXCR6	NA	BLUEPRINT_ge_T-cell	NA	NA	NA	NA	NA	NA	NA	NA	NA	NA	NA
ANA_C2_V2	3:45867022:C:G	2.907e-11	ENSG00000163820	FYCO1	NA	BLUEPRINT_ge_T-cell	167	3:46230965:T:C	0.00443299	0.0674983	NA	NA	NA	NA	NA	NA	NA
ANA_C2_V2	3:45867022:C:G	2.907e-11	ENSG00000144791	LIMD1	NA	BLUEPRINT_ge_T-cell	167	3:46132839:T:C	0.00231499	0.0401133	NA	NA	NA	NA	NA	NA	NA
ANA_C2_V2	3:45867022:C:G	2.907e-11	ENSG00000163818	LZTFL1	NA	BLUEPRINT_ge_T-cell	167	3:45780195:C:T	0.00624305	0.742715	NA	NA	NA	NA	NA	NA	NA
ANA_C2_V2	3:45867022:C:G	2.907e-11	ENSG00000211456	SACM1L	NA	BLUEPRINT_ge_T-cell	167	3:45701857:C:T	3.28685e-22	0.0350363	2522	4.72325e-11	1.81111e-06	2.60786e-05	0.999971	6.88434e-07	0.0565808
ANA_C2_V2	NA	NA	ENSG00000163817	SLC6A20	NA	BLUEPRINT_ge_T-cell	NA	NA	NA	NA	NA	NA	NA	NA	NA	NA	NA
ANA_C2_V2	NA	NA	ENSG00000173578	XCR1	NA	BLUEPRINT_ge_T-cell	NA	NA	NA	NA	NA	NA	NA	NA	NA	NA	NA
ANA_C2_V2	NA	NA	ENSG00000173585	CCR9	NA	BrainSeq_ge_brain	NA	NA	NA	NA	NA	NA	NA	NA	NA	NA	NA
ANA_C2_V2	NA	NA	ENSG00000172215	CXCR6	NA	BrainSeq_ge_brain	NA	NA	NA	NA	NA	NA	NA	NA	NA	NA	NA
ANA_C2_V2	3:45867022:C:G	2.907e-11	ENSG00000163820	FYCO1	NA	BrainSeq_ge_brain	486	3:46337609:G:A	3.36206e-06	0.0486439	NA	NA	NA	NA	NA	NA	NA
ANA_C2_V2	3:45867022:C:G	2.907e-11	ENSG00000144791	LIMD1	NA	BrainSeq_ge_brain	486	3:45673667:CT:C	8.61943e-06	0.0427288	4819	1.08634e-05	0.421876	1.3808e-05	0.536148	0.0419515	0.0405791
ANA_C2_V2	3:45867022:C:G	2.907e-11	ENSG00000163818	LZTFL1	NA	BrainSeq_ge_brain	486	3:45885455:T:G	0.00156087	0.732622	NA	NA	NA	NA	NA	NA	NA
ANA_C2_V2	3:45867022:C:G	2.907e-11	ENSG00000211456	SACM1L	NA	BrainSeq_ge_brain	486	3:45756499:T:C	3.17337e-06	0.964757	NA	NA	NA	NA	NA	NA	NA
ANA_C2_V2	3:45867022:C:G	2.907e-11	ENSG00000163817	SLC6A20	NA	BrainSeq_ge_brain	486	3:45564294:T:A	0.00148077	0.0177044	NA	NA	NA	NA	NA	NA	NA
ANA_C2_V2	NA	NA	ENSG00000173578	XCR1	NA	BrainSeq_ge_brain	NA	NA	NA	NA	NA	NA	NA	NA	NA	NA	NA
ANA_C2_V2	3:45867022:C:G	2.907e-11	ENSG00000173585	CCR9	ILMN_1664316	CEDAR_microarray_B-cell_CD19	262	3:46282188:G:A	0.00248905	0.848891	NA	NA	NA	NA	NA	NA	NA
ANA_C2_V2	3:45867022:C:G	2.907e-11	ENSG00000172215	CXCR6	ILMN_1674640	CEDAR_microarray_B-cell_CD19	262	3:46278869:G:A	9.26406e-05	0.660449	NA	NA	NA	NA	NA	NA	NA
ANA_C2_V2	3:45867022:C:G	2.907e-11	ENSG00000163820	FYCO1	ILMN_1709032	CEDAR_microarray_B-cell_CD19	262	3:45792012:G:A	0.00267228	0.99073	NA	NA	NA	NA	NA	NA	NA
ANA_C2_V2	3:45867022:C:G	2.907e-11	ENSG00000144791	LIMD1	ILMN_1764747	CEDAR_microarray_B-cell_CD19	262	3:45821345:T:C	0.00144427	0.0854649	NA	NA	NA	NA	NA	NA	NA
ANA_C2_V2	3:45867022:C:G	2.907e-11	ENSG00000163818	LZTFL1	ILMN_1815705	CEDAR_microarray_B-cell_CD19	262	3:45822989:G:A	0.0013235	0.906789	NA	NA	NA	NA	NA	NA	NA
ANA_C2_V2	3:45867022:C:G	2.907e-11	ENSG00000211456	SACM1L	ILMN_1765019	CEDAR_microarray_B-cell_CD19	262	3:45750717:C:T	9.65586e-05	0.278681	NA	NA	NA	NA	NA	NA	NA
ANA_C2_V2	3:45867022:C:G	2.907e-11	ENSG00000163817	SLC6A20	ILMN_1698585	CEDAR_microarray_B-cell_CD19	262	3:45570285:A:T	0.00315347	0.710949	NA	NA	NA	NA	NA	NA	NA
ANA_C2_V2	3:45867022:C:G	2.907e-11	ENSG00000173578	XCR1	ILMN_1764034	CEDAR_microarray_B-cell_CD19	262	3:45678914:C:G	7.77385e-05	0.0439971	NA	NA	NA	NA	NA	NA	NA
ANA_C2_V2	3:45867022:C:G	2.907e-11	ENSG00000173585	CCR9	ILMN_2337386	CEDAR_microarray_ileum	180	3:46285357:T:C	7.80879e-07	0.00351558	NA	NA	NA	NA	NA	NA	NA
ANA_C2_V2	3:45867022:C:G	2.907e-11	ENSG00000172215	CXCR6	ILMN_1674640	CEDAR_microarray_ileum	180	3:45526035:T:A	0.00387375	0.128754	NA	NA	NA	NA	NA	NA	NA
ANA_C2_V2	3:45867022:C:G	2.907e-11	ENSG00000163820	FYCO1	ILMN_1709032	CEDAR_microarray_ileum	180	3:45979960:T:G	3.98175e-06	0.522355	3209	1.22375e-05	0.475241	1.30084e-05	0.505139	0.0195955	0.017252
ANA_C2_V2	3:45867022:C:G	2.907e-11	ENSG00000144791	LIMD1	ILMN_1764747	CEDAR_microarray_ileum	180	3:45804430:T:C	4.03193e-05	0.249936	3209	1.893e-05	0.735139	5.85367e-06	0.22725	0.037586	0.0323435
ANA_C2_V2	3:45867022:C:G	2.907e-11	ENSG00000163818	LZTFL1	ILMN_1815705	CEDAR_microarray_ileum	180	3:45562771:A:G	0.00881381	0.529032	NA	NA	NA	NA	NA	NA	NA
ANA_C2_V2	3:45867022:C:G	2.907e-11	ENSG00000211456	SACM1L	ILMN_1765019	CEDAR_microarray_ileum	180	3:45810913:G:A	0.0164784	0.1324	NA	NA	NA	NA	NA	NA	NA
ANA_C2_V2	3:45867022:C:G	2.907e-11	ENSG00000163817	SLC6A20	ILMN_2324109	CEDAR_microarray_ileum	180	3:45568963:C:CA	6.49407e-05	0.146818	NA	NA	NA	NA	NA	NA	NA
ANA_C2_V2	3:45867022:C:G	2.907e-11	ENSG00000173578	XCR1	ILMN_1773238	CEDAR_microarray_ileum	180	3:46197065:T:C	0.000214644	0.364658	NA	NA	NA	NA	NA	NA	NA
ANA_C2_V2	3:45867022:C:G	2.907e-11	ENSG00000173585	CCR9	ILMN_1664316	CEDAR_microarray_monocyte_CD14	286	3:45977214:T:C	0.000299185	0.282932	NA	NA	NA	NA	NA	NA	NA
ANA_C2_V2	3:45867022:C:G	2.907e-11	ENSG00000172215	CXCR6	ILMN_1674640	CEDAR_microarray_monocyte_CD14	286	3:45573963:T:C	0.00225999	0.33769	NA	NA	NA	NA	NA	NA	NA
ANA_C2_V2	3:45867022:C:G	2.907e-11	ENSG00000163820	FYCO1	ILMN_1709032	CEDAR_microarray_monocyte_CD14	286	3:45897865:A:G	0.00224035	0.557344	NA	NA	NA	NA	NA	NA	NA
ANA_C2_V2	3:45867022:C:G	2.907e-11	ENSG00000144791	LIMD1	ILMN_1764747	CEDAR_microarray_monocyte_CD14	286	3:46278869:G:A	0.00524499	0.753735	NA	NA	NA	NA	NA	NA	NA
ANA_C2_V2	3:45867022:C:G	2.907e-11	ENSG00000163818	LZTFL1	ILMN_1815705	CEDAR_microarray_monocyte_CD14	286	3:45836220:G:A	2.59234e-05	0.223847	3213	1.7106e-05	0.664304	7.78516e-06	0.302267	0.0334035	0.0274427
ANA_C2_V2	3:45867022:C:G	2.907e-11	ENSG00000211456	SACM1L	ILMN_1765019	CEDAR_microarray_monocyte_CD14	286	3:45872029:C:T	0.00200091	0.446443	NA	NA	NA	NA	NA	NA	NA
ANA_C2_V2	3:45867022:C:G	2.907e-11	ENSG00000163817	SLC6A20	ILMN_2324109	CEDAR_microarray_monocyte_CD14	286	3:45821775:T:G	0.000552283	0.0276989	NA	NA	NA	NA	NA	NA	NA
ANA_C2_V2	3:45867022:C:G	2.907e-11	ENSG00000173578	XCR1	ILMN_1764034	CEDAR_microarray_monocyte_CD14	286	3:45431079:C:T	0.00472015	0.304093	NA	NA	NA	NA	NA	NA	NA
ANA_C2_V2	3:45867022:C:G	2.907e-11	ENSG00000173585	CCR9	ILMN_2337386	CEDAR_microarray_neutrophil_CD15	280	3:46100614:C:T	0.000937893	0.466972	NA	NA	NA	NA	NA	NA	NA
ANA_C2_V2	3:45867022:C:G	2.907e-11	ENSG00000172215	CXCR6	ILMN_1674640	CEDAR_microarray_neutrophil_CD15	280	3:45964275:C:T	0.00154682	0.377779	NA	NA	NA	NA	NA	NA	NA
ANA_C2_V2	3:45867022:C:G	2.907e-11	ENSG00000163820	FYCO1	ILMN_1709032	CEDAR_microarray_neutrophil_CD15	280	3:45570285:A:T	0.000154759	0.696933	NA	NA	NA	NA	NA	NA	NA
ANA_C2_V2	3:45867022:C:G	2.907e-11	ENSG00000144791	LIMD1	ILMN_1764747	CEDAR_microarray_neutrophil_CD15	280	3:45613580:G:GT	0.000266637	0.551005	NA	NA	NA	NA	NA	NA	NA
ANA_C2_V2	3:45867022:C:G	2.907e-11	ENSG00000163818	LZTFL1	ILMN_1815705	CEDAR_microarray_neutrophil_CD15	280	3:45817218:C:T	0.000730451	0.0572445	NA	NA	NA	NA	NA	NA	NA
ANA_C2_V2	3:45867022:C:G	2.907e-11	ENSG00000211456	SACM1L	ILMN_1765019	CEDAR_microarray_neutrophil_CD15	280	3:45529461:A:T	0.000582446	0.818263	NA	NA	NA	NA	NA	NA	NA
ANA_C2_V2	3:45867022:C:G	2.907e-11	ENSG00000163817	SLC6A20	ILMN_1698585	CEDAR_microarray_neutrophil_CD15	280	3:45797684:A:T	0.00250136	0.497005	NA	NA	NA	NA	NA	NA	NA
ANA_C2_V2	3:45867022:C:G	2.907e-11	ENSG00000173578	XCR1	ILMN_2407954	CEDAR_microarray_neutrophil_CD15	280	3:45770393:C:T	0.000250133	0.278172	NA	NA	NA	NA	NA	NA	NA
ANA_C2_V2	3:45867022:C:G	2.907e-11	ENSG00000173585	CCR9	ILMN_1664316	CEDAR_microarray_platelet	205	3:45661578:T:C	0.000596089	0.283723	NA	NA	NA	NA	NA	NA	NA
ANA_C2_V2	3:45867022:C:G	2.907e-11	ENSG00000172215	CXCR6	ILMN_1674640	CEDAR_microarray_platelet	205	3:46222535:A:G	0.000192982	0.431818	NA	NA	NA	NA	NA	NA	NA
ANA_C2_V2	3:45867022:C:G	2.907e-11	ENSG00000163820	FYCO1	ILMN_1709032	CEDAR_microarray_platelet	205	3:45656325:A:G	0.0020162	0.687604	NA	NA	NA	NA	NA	NA	NA
ANA_C2_V2	3:45867022:C:G	2.907e-11	ENSG00000144791	LIMD1	ILMN_1764747	CEDAR_microarray_platelet	205	3:46135140:C:T	0.00291014	0.779078	NA	NA	NA	NA	NA	NA	NA
ANA_C2_V2	3:45867022:C:G	2.907e-11	ENSG00000163818	LZTFL1	ILMN_1815705	CEDAR_microarray_platelet	205	3:46026094:G:A	5.69924e-05	0.587988	NA	NA	NA	NA	NA	NA	NA
ANA_C2_V2	3:45867022:C:G	2.907e-11	ENSG00000211456	SACM1L	ILMN_1765019	CEDAR_microarray_platelet	205	3:45865386:A:C	9.06332e-05	0.268317	3211	1.86374e-05	0.723776	6.19815e-06	0.240632	0.0355671	0.0288668
ANA_C2_V2	3:45867022:C:G	2.907e-11	ENSG00000163817	SLC6A20	ILMN_1698585	CEDAR_microarray_platelet	205	3:45776802:T:C	0.00290093	0.0230613	NA	NA	NA	NA	NA	NA	NA
ANA_C2_V2	3:45867022:C:G	2.907e-11	ENSG00000173578	XCR1	ILMN_1764034	CEDAR_microarray_platelet	205	3:46116774:T:C	0.000640965	0.256029	NA	NA	NA	NA	NA	NA	NA
ANA_C2_V2	3:45867022:C:G	2.907e-11	ENSG00000173585	CCR9	ILMN_1664316	CEDAR_microarray_rectum	271	3:45379552:C:T	0.000110528	0.770932	NA	NA	NA	NA	NA	NA	NA
ANA_C2_V2	3:45867022:C:G	2.907e-11	ENSG00000172215	CXCR6	ILMN_1674640	CEDAR_microarray_rectum	271	3:45586173:T:C	0.00106989	0.952091	NA	NA	NA	NA	NA	NA	NA
ANA_C2_V2	3:45867022:C:G	2.907e-11	ENSG00000163820	FYCO1	ILMN_1709032	CEDAR_microarray_rectum	271	3:45390182:T:G	2.13047e-05	0.434802	NA	NA	NA	NA	NA	NA	NA
ANA_C2_V2	3:45867022:C:G	2.907e-11	ENSG00000144791	LIMD1	ILMN_1764747	CEDAR_microarray_rectum	271	3:45445249:A:G	0.000842407	0.845961	NA	NA	NA	NA	NA	NA	NA
ANA_C2_V2	3:45867022:C:G	2.907e-11	ENSG00000163818	LZTFL1	ILMN_1815705	CEDAR_microarray_rectum	271	3:45790467:G:A	0.00453895	0.480232	NA	NA	NA	NA	NA	NA	NA
ANA_C2_V2	3:45867022:C:G	2.907e-11	ENSG00000211456	SACM1L	ILMN_1765019	CEDAR_microarray_rectum	271	3:45793319:G:T	0.00455333	0.654008	NA	NA	NA	NA	NA	NA	NA
ANA_C2_V2	3:45867022:C:G	2.907e-11	ENSG00000163817	SLC6A20	ILMN_1698585	CEDAR_microarray_rectum	271	3:45758832:T:C	0.0040867	0.0345526	NA	NA	NA	NA	NA	NA	NA
ANA_C2_V2	3:45867022:C:G	2.907e-11	ENSG00000173578	XCR1	ILMN_1764034	CEDAR_microarray_rectum	271	3:45632497:A:G	0.000718305	0.743796	NA	NA	NA	NA	NA	NA	NA
ANA_C2_V2	3:45867022:C:G	2.907e-11	ENSG00000173585	CCR9	ILMN_2337386	CEDAR_microarray_T-cell_CD4	290	3:46136372:T:C	0.00114356	0.0120362	NA	NA	NA	NA	NA	NA	NA
ANA_C2_V2	3:45867022:C:G	2.907e-11	ENSG00000172215	CXCR6	ILMN_1674640	CEDAR_microarray_T-cell_CD4	290	3:45906972:C:T	2.18491e-05	0.4929	3213	9.20147e-06	0.357336	1.61875e-05	0.628609	0.0140294	0.0229007
ANA_C2_V2	3:45867022:C:G	2.907e-11	ENSG00000163820	FYCO1	ILMN_1709032	CEDAR_microarray_T-cell_CD4	290	3:46323369:G:A	5.21405e-05	0.479519	NA	NA	NA	NA	NA	NA	NA
ANA_C2_V2	3:45867022:C:G	2.907e-11	ENSG00000144791	LIMD1	ILMN_1764747	CEDAR_microarray_T-cell_CD4	290	3:46136500:T:C	0.000460444	0.00424193	NA	NA	NA	NA	NA	NA	NA
ANA_C2_V2	3:45867022:C:G	2.907e-11	ENSG00000163818	LZTFL1	ILMN_1815705	CEDAR_microarray_T-cell_CD4	290	3:45797714:T:C	2.72502e-05	0.0139463	3213	1.74339e-05	0.677038	5.4745e-06	0.212379	0.11056	0.0898662
ANA_C2_V2	3:45867022:C:G	2.907e-11	ENSG00000211456	SACM1L	ILMN_1765019	CEDAR_microarray_T-cell_CD4	290	3:45809538:T:C	0.000242067	0.742407	NA	NA	NA	NA	NA	NA	NA
ANA_C2_V2	3:45867022:C:G	2.907e-11	ENSG00000163817	SLC6A20	ILMN_1687986	CEDAR_microarray_T-cell_CD4	290	3:45758107:G:C	0.00846433	0.450894	NA	NA	NA	NA	NA	NA	NA
ANA_C2_V2	3:45867022:C:G	2.907e-11	ENSG00000173578	XCR1	ILMN_1764034	CEDAR_microarray_T-cell_CD4	290	3:46030537:A:T	0.00691569	0.0669877	NA	NA	NA	NA	NA	NA	NA
ANA_C2_V2	3:45867022:C:G	2.907e-11	ENSG00000173585	CCR9	ILMN_1664316	CEDAR_microarray_T-cell_CD8	277	3:45367069:G:A	0.000139473	0.1527	NA	NA	NA	NA	NA	NA	NA
ANA_C2_V2	3:45867022:C:G	2.907e-11	ENSG00000172215	CXCR6	ILMN_1674640	CEDAR_microarray_T-cell_CD8	277	3:46292908:G:GA	0.000434037	0.011731	NA	NA	NA	NA	NA	NA	NA
ANA_C2_V2	3:45867022:C:G	2.907e-11	ENSG00000163820	FYCO1	ILMN_1709032	CEDAR_microarray_T-cell_CD8	277	3:45802803:C:T	0.000159915	0.757017	NA	NA	NA	NA	NA	NA	NA
ANA_C2_V2	3:45867022:C:G	2.907e-11	ENSG00000144791	LIMD1	ILMN_1764747	CEDAR_microarray_T-cell_CD8	277	3:45905271:C:A	0.00166032	0.141499	NA	NA	NA	NA	NA	NA	NA
ANA_C2_V2	3:45867022:C:G	2.907e-11	ENSG00000163818	LZTFL1	ILMN_1815705	CEDAR_microarray_T-cell_CD8	277	3:45609450:C:G	0.00102093	0.414568	NA	NA	NA	NA	NA	NA	NA
ANA_C2_V2	3:45867022:C:G	2.907e-11	ENSG00000211456	SACM1L	ILMN_1765019	CEDAR_microarray_T-cell_CD8	277	3:45696615:C:T	5.55845e-08	0.317013	NA	NA	NA	NA	NA	NA	NA
ANA_C2_V2	3:45867022:C:G	2.907e-11	ENSG00000163817	SLC6A20	ILMN_2324109	CEDAR_microarray_T-cell_CD8	277	3:45687396:T:C	0.0023769	0.073778	NA	NA	NA	NA	NA	NA	NA
ANA_C2_V2	3:45867022:C:G	2.907e-11	ENSG00000173578	XCR1	ILMN_1773238	CEDAR_microarray_T-cell_CD8	277	3:45530765:A:G	0.00764989	0.439854	NA	NA	NA	NA	NA	NA	NA
ANA_C2_V2	3:45867022:C:G	2.907e-11	ENSG00000173585	CCR9	ILMN_1664316	CEDAR_microarray_transverse_colon	286	3:45985531:C:T	0.00299612	0.113346	NA	NA	NA	NA	NA	NA	NA
ANA_C2_V2	3:45867022:C:G	2.907e-11	ENSG00000172215	CXCR6	ILMN_1674640	CEDAR_microarray_transverse_colon	286	3:45627144:G:A	1.74255e-07	0.542949	NA	NA	NA	NA	NA	NA	NA
ANA_C2_V2	3:45867022:C:G	2.907e-11	ENSG00000163820	FYCO1	ILMN_1709032	CEDAR_microarray_transverse_colon	286	3:46129182:T:A	9.49706e-05	0.25829	NA	NA	NA	NA	NA	NA	NA
ANA_C2_V2	3:45867022:C:G	2.907e-11	ENSG00000144791	LIMD1	ILMN_1764747	CEDAR_microarray_transverse_colon	286	3:45407748:T:TA	0.00014991	0.520681	NA	NA	NA	NA	NA	NA	NA
ANA_C2_V2	3:45867022:C:G	2.907e-11	ENSG00000163818	LZTFL1	ILMN_1815705	CEDAR_microarray_transverse_colon	286	3:46186514:T:C	0.00284347	0.321348	NA	NA	NA	NA	NA	NA	NA
ANA_C2_V2	3:45867022:C:G	2.907e-11	ENSG00000211456	SACM1L	ILMN_1765019	CEDAR_microarray_transverse_colon	286	3:46291648:T:C	1.20407e-05	0.572565	NA	NA	NA	NA	NA	NA	NA
ANA_C2_V2	3:45867022:C:G	2.907e-11	ENSG00000163817	SLC6A20	ILMN_1687986	CEDAR_microarray_transverse_colon	286	3:45551161:G:A	0.00174488	0.0590623	NA	NA	NA	NA	NA	NA	NA
ANA_C2_V2	3:45867022:C:G	2.907e-11	ENSG00000173578	XCR1	ILMN_2407954	CEDAR_microarray_transverse_colon	286	3:45417874:G:A	0.00464969	0.402383	NA	NA	NA	NA	NA	NA	NA
ANA_C2_V2	3:45867022:C:G	2.907e-11	ENSG00000173585	CCR9	ILMN_2337386	Fairfax_2012_microarray_B-cell_CD19	282	3:46109445:G:A	0.000376885	0.0423387	NA	NA	NA	NA	NA	NA	NA
ANA_C2_V2	3:45867022:C:G	2.907e-11	ENSG00000172215	CXCR6	ILMN_1674640	Fairfax_2012_microarray_B-cell_CD19	282	3:46328270:C:T	0.00294837	0.620124	NA	NA	NA	NA	NA	NA	NA
ANA_C2_V2	3:45867022:C:G	2.907e-11	ENSG00000163820	FYCO1	ILMN_1709032	Fairfax_2012_microarray_B-cell_CD19	282	3:45895625:A:T	3.15325e-06	0.926955	3215	1.28202e-05	0.49787	1.24295e-05	0.482655	0.01945	0.016808
ANA_C2_V2	3:45867022:C:G	2.907e-11	ENSG00000144791	LIMD1	ILMN_1764747	Fairfax_2012_microarray_B-cell_CD19	282	3:45897865:A:G	0.000389866	0.231284	NA	NA	NA	NA	NA	NA	NA
ANA_C2_V2	3:45867022:C:G	2.907e-11	ENSG00000163818	LZTFL1	ILMN_1815705	Fairfax_2012_microarray_B-cell_CD19	282	3:45823514:T:C	9.42607e-05	0.0186178	3215	1.72362e-05	0.669363	6.48969e-06	0.251867	0.0787462	0.0651671
ANA_C2_V2	3:45867022:C:G	2.907e-11	ENSG00000211456	SACM1L	ILMN_1765019	Fairfax_2012_microarray_B-cell_CD19	282	3:45447537:C:CTG	2.92358e-06	0.114836	NA	NA	NA	NA	NA	NA	NA
ANA_C2_V2	3:45867022:C:G	2.907e-11	ENSG00000163817	SLC6A20	ILMN_1698585	Fairfax_2012_microarray_B-cell_CD19	282	3:45885455:T:G	0.00349113	0.250193	NA	NA	NA	NA	NA	NA	NA
ANA_C2_V2	3:45867022:C:G	2.907e-11	ENSG00000173578	XCR1	ILMN_2407954	Fairfax_2012_microarray_B-cell_CD19	282	3:46178181:C:A	0.00229129	0.108588	NA	NA	NA	NA	NA	NA	NA
ANA_C2_V2	3:45867022:C:G	2.907e-11	ENSG00000173585	CCR9	ILMN_2337386	Fairfax_2014_microarray_monocyte_IFN24	370	3:46213956:A:G	2.99569e-05	0.231116	NA	NA	NA	NA	NA	NA	NA
ANA_C2_V2	3:45867022:C:G	2.907e-11	ENSG00000172215	CXCR6	ILMN_1674640	Fairfax_2014_microarray_monocyte_IFN24	370	3:46112070:C:T	0.00306115	0.549362	NA	NA	NA	NA	NA	NA	NA
ANA_C2_V2	3:45867022:C:G	2.907e-11	ENSG00000163820	FYCO1	ILMN_1709032	Fairfax_2014_microarray_monocyte_IFN24	370	3:45699695:T:G	1.71131e-05	0.903909	3215	1.62353e-05	0.630492	8.92101e-06	0.346398	0.0230844	0.0252581
ANA_C2_V2	3:45867022:C:G	2.907e-11	ENSG00000144791	LIMD1	ILMN_1764747	Fairfax_2014_microarray_monocyte_IFN24	370	3:45608826:C:A	0.00159962	0.471472	NA	NA	NA	NA	NA	NA	NA
ANA_C2_V2	3:45867022:C:G	2.907e-11	ENSG00000163818	LZTFL1	ILMN_1815705	Fairfax_2014_microarray_monocyte_IFN24	370	3:45599526:A:G	0.00311465	0.735734	NA	NA	NA	NA	NA	NA	NA
ANA_C2_V2	3:45867022:C:G	2.907e-11	ENSG00000211456	SACM1L	ILMN_1765019	Fairfax_2014_microarray_monocyte_IFN24	370	3:46126419:G:GA	0.0030987	0.850415	NA	NA	NA	NA	NA	NA	NA
ANA_C2_V2	3:45867022:C:G	2.907e-11	ENSG00000163817	SLC6A20	ILMN_1698585	Fairfax_2014_microarray_monocyte_IFN24	370	3:46112070:C:T	0.00014936	0.127874	NA	NA	NA	NA	NA	NA	NA
ANA_C2_V2	3:45867022:C:G	2.907e-11	ENSG00000173578	XCR1	ILMN_1764034	Fairfax_2014_microarray_monocyte_IFN24	370	3:46146215:G:A	0.000555022	0.274875	NA	NA	NA	NA	NA	NA	NA
ANA_C2_V2	3:45867022:C:G	2.907e-11	ENSG00000173585	CCR9	ILMN_2337386	Fairfax_2014_microarray_monocyte_LPS2	256	3:45426792:C:G	0.0107668	0.614719	NA	NA	NA	NA	NA	NA	NA
ANA_C2_V2	3:45867022:C:G	2.907e-11	ENSG00000172215	CXCR6	ILMN_1674640	Fairfax_2014_microarray_monocyte_LPS2	256	3:45623197:C:T	0.000679186	0.479786	NA	NA	NA	NA	NA	NA	NA
ANA_C2_V2	3:45867022:C:G	2.907e-11	ENSG00000163820	FYCO1	ILMN_1709032	Fairfax_2014_microarray_monocyte_LPS2	256	3:45373826:C:T	0.000722868	0.0161311	NA	NA	NA	NA	NA	NA	NA
ANA_C2_V2	3:45867022:C:G	2.907e-11	ENSG00000144791	LIMD1	ILMN_1764747	Fairfax_2014_microarray_monocyte_LPS2	256	3:46009612:G:A	0.0102507	0.415852	NA	NA	NA	NA	NA	NA	NA
ANA_C2_V2	3:45867022:C:G	2.907e-11	ENSG00000163818	LZTFL1	ILMN_1815705	Fairfax_2014_microarray_monocyte_LPS2	256	3:45738954:C:T	6.28957e-05	0.719604	NA	NA	NA	NA	NA	NA	NA
ANA_C2_V2	3:45867022:C:G	2.907e-11	ENSG00000211456	SACM1L	ILMN_1765019	Fairfax_2014_microarray_monocyte_LPS2	256	3:45636080:A:G	1.69612e-05	0.976793	NA	NA	NA	NA	NA	NA	NA
ANA_C2_V2	3:45867022:C:G	2.907e-11	ENSG00000163817	SLC6A20	ILMN_1698585	Fairfax_2014_microarray_monocyte_LPS2	256	3:46031799:T:G	0.000209547	0.0555881	NA	NA	NA	NA	NA	NA	NA
ANA_C2_V2	3:45867022:C:G	2.907e-11	ENSG00000173578	XCR1	ILMN_1773238	Fairfax_2014_microarray_monocyte_LPS2	256	3:45766134:A:G	0.00515406	0.148213	NA	NA	NA	NA	NA	NA	NA
ANA_C2_V2	3:45867022:C:G	2.907e-11	ENSG00000173585	CCR9	ILMN_1664316	Fairfax_2014_microarray_monocyte_LPS24	325	3:46053694:G:C	0.000257271	0.330447	NA	NA	NA	NA	NA	NA	NA
ANA_C2_V2	3:45867022:C:G	2.907e-11	ENSG00000172215	CXCR6	ILMN_1674640	Fairfax_2014_microarray_monocyte_LPS24	325	3:45429698:C:CT	0.00417043	0.0457033	NA	NA	NA	NA	NA	NA	NA
ANA_C2_V2	3:45867022:C:G	2.907e-11	ENSG00000163820	FYCO1	ILMN_1709032	Fairfax_2014_microarray_monocyte_LPS24	325	3:45979960:T:G	0.000391306	0.531403	NA	NA	NA	NA	NA	NA	NA
ANA_C2_V2	3:45867022:C:G	2.907e-11	ENSG00000144791	LIMD1	ILMN_1764747	Fairfax_2014_microarray_monocyte_LPS24	325	3:45550212:G:T	0.00294077	0.497761	NA	NA	NA	NA	NA	NA	NA
ANA_C2_V2	3:45867022:C:G	2.907e-11	ENSG00000163818	LZTFL1	ILMN_1815705	Fairfax_2014_microarray_monocyte_LPS24	325	3:45760420:C:T	0.000589242	0.814542	NA	NA	NA	NA	NA	NA	NA
ANA_C2_V2	3:45867022:C:G	2.907e-11	ENSG00000211456	SACM1L	ILMN_1765019	Fairfax_2014_microarray_monocyte_LPS24	325	3:45689445:G:A	2.19777e-05	0.531059	NA	NA	NA	NA	NA	NA	NA
ANA_C2_V2	3:45867022:C:G	2.907e-11	ENSG00000163817	SLC6A20	ILMN_2324109	Fairfax_2014_microarray_monocyte_LPS24	325	3:45630717:G:T	0.000741585	0.153587	NA	NA	NA	NA	NA	NA	NA
ANA_C2_V2	3:45867022:C:G	2.907e-11	ENSG00000173578	XCR1	ILMN_2407954	Fairfax_2014_microarray_monocyte_LPS24	325	3:45501427:T:G	0.00327091	0.141444	NA	NA	NA	NA	NA	NA	NA
ANA_C2_V2	3:45867022:C:G	2.907e-11	ENSG00000173585	CCR9	ILMN_1664316	Fairfax_2014_microarray_monocyte_naive	421	3:45703014:C:T	0.00229037	0.273991	NA	NA	NA	NA	NA	NA	NA
ANA_C2_V2	3:45867022:C:G	2.907e-11	ENSG00000172215	CXCR6	ILMN_1674640	Fairfax_2014_microarray_monocyte_naive	421	3:46363251:A:T	0.00114182	0.63383	NA	NA	NA	NA	NA	NA	NA
ANA_C2_V2	3:45867022:C:G	2.907e-11	ENSG00000163820	FYCO1	ILMN_1709032	Fairfax_2014_microarray_monocyte_naive	421	3:45929360:C:T	0.000442951	0.00517455	NA	NA	NA	NA	NA	NA	NA
ANA_C2_V2	3:45867022:C:G	2.907e-11	ENSG00000144791	LIMD1	ILMN_1764747	Fairfax_2014_microarray_monocyte_naive	421	3:45725328:TTTTA:T	0.0164418	0.740701	NA	NA	NA	NA	NA	NA	NA
ANA_C2_V2	3:45867022:C:G	2.907e-11	ENSG00000163818	LZTFL1	ILMN_1815705	Fairfax_2014_microarray_monocyte_naive	421	3:45895372:G:A	0.00447752	0.805534	NA	NA	NA	NA	NA	NA	NA
ANA_C2_V2	3:45867022:C:G	2.907e-11	ENSG00000211456	SACM1L	ILMN_1765019	Fairfax_2014_microarray_monocyte_naive	421	3:45619522:G:C	0.000235126	0.737765	NA	NA	NA	NA	NA	NA	NA
ANA_C2_V2	3:45867022:C:G	2.907e-11	ENSG00000163817	SLC6A20	ILMN_2324109	Fairfax_2014_microarray_monocyte_naive	421	3:45681942:T:C	0.000211665	0.393549	NA	NA	NA	NA	NA	NA	NA
ANA_C2_V2	3:45867022:C:G	2.907e-11	ENSG00000173578	XCR1	ILMN_2407954	Fairfax_2014_microarray_monocyte_naive	421	3:45754937:A:G	0.000732161	0.117582	NA	NA	NA	NA	NA	NA	NA
ANA_C2_V2	NA	NA	ENSG00000173585	CCR9	NA	GENCORD_ge_fibroblast	NA	NA	NA	NA	NA	NA	NA	NA	NA	NA	NA
ANA_C2_V2	NA	NA	ENSG00000172215	CXCR6	NA	GENCORD_ge_fibroblast	NA	NA	NA	NA	NA	NA	NA	NA	NA	NA	NA
ANA_C2_V2	3:45867022:C:G	2.907e-11	ENSG00000163820	FYCO1	NA	GENCORD_ge_fibroblast	186	3:46004977:A:C	9.88251e-10	0.83645	3378	4.64544e-07	0.0180404	2.52658e-05	0.981187	0.000746409	0.000765072
ANA_C2_V2	3:45867022:C:G	2.907e-11	ENSG00000144791	LIMD1	NA	GENCORD_ge_fibroblast	186	3:46275482:T:G	0.00300637	0.66645	NA	NA	NA	NA	NA	NA	NA
ANA_C2_V2	3:45867022:C:G	2.907e-11	ENSG00000163818	LZTFL1	NA	GENCORD_ge_fibroblast	186	3:45895090:C:T	1.38158e-05	0.560357	3378	1.81727e-05	0.705733	6.79118e-06	0.263672	0.0305703	0.0245048
ANA_C2_V2	3:45867022:C:G	2.907e-11	ENSG00000211456	SACM1L	NA	GENCORD_ge_fibroblast	186	3:45437598:G:A	3.25512e-05	0.803929	NA	NA	NA	NA	NA	NA	NA
ANA_C2_V2	NA	NA	ENSG00000163817	SLC6A20	NA	GENCORD_ge_fibroblast	NA	NA	NA	NA	NA	NA	NA	NA	NA	NA	NA
ANA_C2_V2	NA	NA	ENSG00000173578	XCR1	NA	GENCORD_ge_fibroblast	NA	NA	NA	NA	NA	NA	NA	NA	NA	NA	NA
ANA_C2_V2	3:45867022:C:G	2.907e-11	ENSG00000173585	CCR9	NA	GENCORD_ge_LCL	190	3:45417874:G:A	0.00113276	0.630983	NA	NA	NA	NA	NA	NA	NA
ANA_C2_V2	3:45867022:C:G	2.907e-11	ENSG00000172215	CXCR6	NA	GENCORD_ge_LCL	190	3:45971050:T:TA	7.4343e-05	0.138902	NA	NA	NA	NA	NA	NA	NA
ANA_C2_V2	3:45867022:C:G	2.907e-11	ENSG00000163820	FYCO1	NA	GENCORD_ge_LCL	190	3:45933476:G:T	8.13482e-05	0.270638	3378	1.7971e-05	0.697897	6.88511e-06	0.267311	0.0347669	0.0287898
ANA_C2_V2	3:45867022:C:G	2.907e-11	ENSG00000144791	LIMD1	NA	GENCORD_ge_LCL	190	3:45600731:C:G	3.62717e-05	0.815425	NA	NA	NA	NA	NA	NA	NA
ANA_C2_V2	3:45867022:C:G	2.907e-11	ENSG00000163818	LZTFL1	NA	GENCORD_ge_LCL	190	3:45367069:G:A	0.0019683	0.178441	NA	NA	NA	NA	NA	NA	NA
ANA_C2_V2	3:45867022:C:G	2.907e-11	ENSG00000211456	SACM1L	NA	GENCORD_ge_LCL	190	3:45682398:C:G	1.8757e-05	0.312795	NA	NA	NA	NA	NA	NA	NA
ANA_C2_V2	NA	NA	ENSG00000163817	SLC6A20	NA	GENCORD_ge_LCL	NA	NA	NA	NA	NA	NA	NA	NA	NA	NA	NA
ANA_C2_V2	NA	NA	ENSG00000173578	XCR1	NA	GENCORD_ge_LCL	NA	NA	NA	NA	NA	NA	NA	NA	NA	NA	NA
ANA_C2_V2	NA	NA	ENSG00000173585	CCR9	NA	GENCORD_ge_T-cell	NA	NA	NA	NA	NA	NA	NA	NA	NA	NA	NA
ANA_C2_V2	3:45867022:C:G	2.907e-11	ENSG00000172215	CXCR6	NA	GENCORD_ge_T-cell	184	3:45804312:C:T	0.00289272	0.425671	NA	NA	NA	NA	NA	NA	NA
ANA_C2_V2	3:45867022:C:G	2.907e-11	ENSG00000163820	FYCO1	NA	GENCORD_ge_T-cell	184	3:46336857:C:T	0.00421904	0.2439	NA	NA	NA	NA	NA	NA	NA
ANA_C2_V2	3:45867022:C:G	2.907e-11	ENSG00000144791	LIMD1	NA	GENCORD_ge_T-cell	184	3:45673667:CT:C	5.88234e-08	0.0139233	3378	3.68156e-06	0.142972	2.16774e-05	0.841804	0.0151988	0.0146813
ANA_C2_V2	3:45867022:C:G	2.907e-11	ENSG00000163818	LZTFL1	NA	GENCORD_ge_T-cell	184	3:45838989:T:C	0.000824433	0.00345957	NA	NA	NA	NA	NA	NA	NA
ANA_C2_V2	3:45867022:C:G	2.907e-11	ENSG00000211456	SACM1L	NA	GENCORD_ge_T-cell	184	3:45724256:G:A	2.16198e-12	0.841779	3378	5.51981e-08	0.0021436	2.5692e-05	0.997739	9.13951e-05	9.67982e-05
ANA_C2_V2	NA	NA	ENSG00000163817	SLC6A20	NA	GENCORD_ge_T-cell	NA	NA	NA	NA	NA	NA	NA	NA	NA	NA	NA
ANA_C2_V2	NA	NA	ENSG00000173578	XCR1	NA	GENCORD_ge_T-cell	NA	NA	NA	NA	NA	NA	NA	NA	NA	NA	NA
ANA_C2_V2	NA	NA	ENSG00000173585	CCR9	NA	GEUVADIS_ge_LCL	NA	NA	NA	NA	NA	NA	NA	NA	NA	NA	NA
ANA_C2_V2	NA	NA	ENSG00000172215	CXCR6	NA	GEUVADIS_ge_LCL	NA	NA	NA	NA	NA	NA	NA	NA	NA	NA	NA
ANA_C2_V2	3:45867022:C:G	2.907e-11	ENSG00000163820	FYCO1	NA	GEUVADIS_ge_LCL	445	3:46100540:T:C	1.21797e-05	0.235199	NA	NA	NA	NA	NA	NA	NA
ANA_C2_V2	3:45867022:C:G	2.907e-11	ENSG00000144791	LIMD1	NA	GEUVADIS_ge_LCL	445	3:45543474:T:A	1.6082e-06	0.0906052	NA	NA	NA	NA	NA	NA	NA
ANA_C2_V2	3:45867022:C:G	2.907e-11	ENSG00000163818	LZTFL1	NA	GEUVADIS_ge_LCL	445	3:45926703:G:A	0.000143515	0.971225	NA	NA	NA	NA	NA	NA	NA
ANA_C2_V2	3:45867022:C:G	2.907e-11	ENSG00000211456	SACM1L	NA	GEUVADIS_ge_LCL	445	3:45702800:C:T	0.00019773	0.171432	NA	NA	NA	NA	NA	NA	NA
ANA_C2_V2	NA	NA	ENSG00000163817	SLC6A20	NA	GEUVADIS_ge_LCL	NA	NA	NA	NA	NA	NA	NA	NA	NA	NA	NA
ANA_C2_V2	NA	NA	ENSG00000173578	XCR1	NA	GEUVADIS_ge_LCL	NA	NA	NA	NA	NA	NA	NA	NA	NA	NA	NA
ANA_C2_V2	NA	NA	ENSG00000173585	CCR9	NA	HipSci_ge_iPSC	NA	NA	NA	NA	NA	NA	NA	NA	NA	NA	NA
ANA_C2_V2	NA	NA	ENSG00000172215	CXCR6	NA	HipSci_ge_iPSC	NA	NA	NA	NA	NA	NA	NA	NA	NA	NA	NA
ANA_C2_V2	3:45867022:C:G	2.907e-11	ENSG00000163820	FYCO1	NA	HipSci_ge_iPSC	322	3:46124891:G:A	0.000384039	0.565304	NA	NA	NA	NA	NA	NA	NA
ANA_C2_V2	3:45867022:C:G	2.907e-11	ENSG00000144791	LIMD1	NA	HipSci_ge_iPSC	322	3:45575697:A:G	1.45771e-12	0.84438	3267	3.401e-09	0.000132077	2.5746e-05	0.999837	5.20364e-06	0.000109456
ANA_C2_V2	3:45867022:C:G	2.907e-11	ENSG00000163818	LZTFL1	NA	HipSci_ge_iPSC	322	3:45931000:C:T	0.000259052	0.543983	NA	NA	NA	NA	NA	NA	NA
ANA_C2_V2	3:45867022:C:G	2.907e-11	ENSG00000211456	SACM1L	NA	HipSci_ge_iPSC	322	3:45579801:C:T	0.00118885	0.886377	NA	NA	NA	NA	NA	NA	NA
ANA_C2_V2	NA	NA	ENSG00000163817	SLC6A20	NA	HipSci_ge_iPSC	NA	NA	NA	NA	NA	NA	NA	NA	NA	NA	NA
ANA_C2_V2	NA	NA	ENSG00000173578	XCR1	NA	HipSci_ge_iPSC	NA	NA	NA	NA	NA	NA	NA	NA	NA	NA	NA
ANA_C2_V2	3:45867022:C:G	2.907e-11	ENSG00000173585	CCR9	ILMN_2337386	Kasela_2017_microarray_T-cell_CD4	282	3:46106463:A:T	0.00252211	0.0119439	NA	NA	NA	NA	NA	NA	NA
ANA_C2_V2	3:45867022:C:G	2.907e-11	ENSG00000172215	CXCR6	ILMN_1674640	Kasela_2017_microarray_T-cell_CD4	282	3:46011232:G:A	0.000733796	0.403209	NA	NA	NA	NA	NA	NA	NA
ANA_C2_V2	3:45867022:C:G	2.907e-11	ENSG00000163820	FYCO1	ILMN_1709032	Kasela_2017_microarray_T-cell_CD4	282	3:46213956:A:G	5.1839e-06	0.0413064	3237	1.21336e-05	0.471204	1.23911e-05	0.481108	0.0476633	0.0511577
ANA_C2_V2	3:45867022:C:G	2.907e-11	ENSG00000144791	LIMD1	ILMN_1764747	Kasela_2017_microarray_T-cell_CD4	282	3:45526035:T:A	0.00396424	0.591487	NA	NA	NA	NA	NA	NA	NA
ANA_C2_V2	3:45867022:C:G	2.907e-11	ENSG00000163818	LZTFL1	ILMN_1815705	Kasela_2017_microarray_T-cell_CD4	282	3:45940627:T:C	0.00337685	0.253814	NA	NA	NA	NA	NA	NA	NA
ANA_C2_V2	3:45867022:C:G	2.907e-11	ENSG00000211456	SACM1L	ILMN_1765019	Kasela_2017_microarray_T-cell_CD4	282	3:45760774:G:A	6.14156e-11	0.821817	3237	4.94888e-08	0.00192188	2.56983e-05	0.997983	6.90096e-05	7.39315e-05
ANA_C2_V2	3:45867022:C:G	2.907e-11	ENSG00000163817	SLC6A20	ILMN_2324109	Kasela_2017_microarray_T-cell_CD4	282	3:46053311:A:C	0.0064608	0.153465	NA	NA	NA	NA	NA	NA	NA
ANA_C2_V2	3:45867022:C:G	2.907e-11	ENSG00000173578	XCR1	ILMN_1764034	Kasela_2017_microarray_T-cell_CD4	282	3:45557252:T:C	0.00151459	0.0215404	NA	NA	NA	NA	NA	NA	NA
ANA_C2_V2	3:45867022:C:G	2.907e-11	ENSG00000173585	CCR9	ILMN_1664316	Kasela_2017_microarray_T-cell_CD8	271	3:46269430:T:C	0.00307702	0.114947	NA	NA	NA	NA	NA	NA	NA
ANA_C2_V2	3:45867022:C:G	2.907e-11	ENSG00000172215	CXCR6	ILMN_1674640	Kasela_2017_microarray_T-cell_CD8	271	3:45499536:C:T	2.60395e-08	0.282806	3237	1.83857e-05	0.714001	6.49303e-06	0.252087	0.0338876	0.035414
ANA_C2_V2	3:45867022:C:G	2.907e-11	ENSG00000163820	FYCO1	ILMN_1709032	Kasela_2017_microarray_T-cell_CD8	271	3:45848095:G:T	0.000180476	0.326565	NA	NA	NA	NA	NA	NA	NA
ANA_C2_V2	3:45867022:C:G	2.907e-11	ENSG00000144791	LIMD1	ILMN_1764747	Kasela_2017_microarray_T-cell_CD8	271	3:46180688:T:C	0.00268604	0.778354	NA	NA	NA	NA	NA	NA	NA
ANA_C2_V2	3:45867022:C:G	2.907e-11	ENSG00000163818	LZTFL1	ILMN_1815705	Kasela_2017_microarray_T-cell_CD8	271	3:46251144:T:C	3.16514e-05	0.976309	NA	NA	NA	NA	NA	NA	NA
ANA_C2_V2	3:45867022:C:G	2.907e-11	ENSG00000211456	SACM1L	ILMN_1765019	Kasela_2017_microarray_T-cell_CD8	271	3:45684080:CAG:C	2.30928e-06	0.668399	3237	7.73134e-06	0.300244	1.77301e-05	0.688519	0.0112117	0.0107266
ANA_C2_V2	3:45867022:C:G	2.907e-11	ENSG00000163817	SLC6A20	ILMN_1687986	Kasela_2017_microarray_T-cell_CD8	271	3:46265982:G:A	0.000732043	0.166588	NA	NA	NA	NA	NA	NA	NA
ANA_C2_V2	3:45867022:C:G	2.907e-11	ENSG00000173578	XCR1	ILMN_1773238	Kasela_2017_microarray_T-cell_CD8	271	3:45983521:A:G	0.000707818	0.0616041	NA	NA	NA	NA	NA	NA	NA
ANA_C2_V2	3:45867022:C:G	2.907e-11	ENSG00000173585	CCR9	NA	Lepik_2017_ge_blood	470	3:46235387:T:A	0.000627176	0.481484	NA	NA	NA	NA	NA	NA	NA
ANA_C2_V2	3:45867022:C:G	2.907e-11	ENSG00000172215	CXCR6	NA	Lepik_2017_ge_blood	470	3:46147998:T:C	1.66894e-07	0.0130949	NA	NA	NA	NA	NA	NA	NA
ANA_C2_V2	3:45867022:C:G	2.907e-11	ENSG00000163820	FYCO1	NA	Lepik_2017_ge_blood	470	3:45921260:T:C	4.19299e-05	0.175987	3076	1.52663e-05	0.592858	9.62355e-06	0.373658	0.0334599	0.0277484
ANA_C2_V2	3:45867022:C:G	2.907e-11	ENSG00000144791	LIMD1	NA	Lepik_2017_ge_blood	470	3:45643463:C:T	5.35618e-06	0.049429	NA	NA	NA	NA	NA	NA	NA
ANA_C2_V2	3:45867022:C:G	2.907e-11	ENSG00000163818	LZTFL1	NA	Lepik_2017_ge_blood	470	3:45688991:A:G	7.80485e-05	0.0133661	NA	NA	NA	NA	NA	NA	NA
ANA_C2_V2	3:45867022:C:G	2.907e-11	ENSG00000211456	SACM1L	NA	Lepik_2017_ge_blood	470	3:45690552:T:C	2.72259e-33	0.0925325	3076	7.9958e-27	3.10512e-22	2.57497e-05	0.999974	1.62477e-07	0.0367992
ANA_C2_V2	NA	NA	ENSG00000163817	SLC6A20	NA	Lepik_2017_ge_blood	NA	NA	NA	NA	NA	NA	NA	NA	NA	NA	NA
ANA_C2_V2	3:45867022:C:G	2.907e-11	ENSG00000173578	XCR1	NA	Lepik_2017_ge_blood	470	3:46070693:C:T	5.00873e-05	0.21682	NA	NA	NA	NA	NA	NA	NA
ANA_C2_V2	3:45867022:C:G	2.907e-11	ENSG00000173585	CCR9	ILMN_2337386	Naranbhai_2015_microarray_neutrophil_CD16	93	3:46363251:A:T	0.00651705	0.686776	NA	NA	NA	NA	NA	NA	NA
ANA_C2_V2	3:45867022:C:G	2.907e-11	ENSG00000172215	CXCR6	ILMN_1674640	Naranbhai_2015_microarray_neutrophil_CD16	93	3:45942486:G:A	2.60062e-05	0.632765	3184	1.85987e-05	0.722274	6.30401e-06	0.244748	0.0329526	0.0264796
ANA_C2_V2	3:45867022:C:G	2.907e-11	ENSG00000163820	FYCO1	ILMN_1709032	Naranbhai_2015_microarray_neutrophil_CD16	93	3:46361824:A:G	0.000266663	0.234711	NA	NA	NA	NA	NA	NA	NA
ANA_C2_V2	3:45867022:C:G	2.907e-11	ENSG00000144791	LIMD1	ILMN_1764747	Naranbhai_2015_microarray_neutrophil_CD16	93	3:45720517:C:G	0.000320611	0.812057	NA	NA	NA	NA	NA	NA	NA
ANA_C2_V2	3:45867022:C:G	2.907e-11	ENSG00000163818	LZTFL1	ILMN_1815705	Naranbhai_2015_microarray_neutrophil_CD16	93	3:45557211:A:G	0.00217437	0.0374224	NA	NA	NA	NA	NA	NA	NA
ANA_C2_V2	3:45867022:C:G	2.907e-11	ENSG00000211456	SACM1L	ILMN_1765019	Naranbhai_2015_microarray_neutrophil_CD16	93	3:45810343:C:A	0.000315507	0.506822	NA	NA	NA	NA	NA	NA	NA
ANA_C2_V2	3:45867022:C:G	2.907e-11	ENSG00000163817	SLC6A20	ILMN_2324109	Naranbhai_2015_microarray_neutrophil_CD16	93	3:45584687:C:CTT	0.000252367	0.372354	NA	NA	NA	NA	NA	NA	NA
ANA_C2_V2	3:45867022:C:G	2.907e-11	ENSG00000173578	XCR1	ILMN_2407954	Naranbhai_2015_microarray_neutrophil_CD16	93	3:45578496:C:T	0.000281626	0.199369	NA	NA	NA	NA	NA	NA	NA
ANA_C2_V2	NA	NA	ENSG00000173585	CCR9	NA	Nedelec_2016_ge_macrophage_Listeria	NA	NA	NA	NA	NA	NA	NA	NA	NA	NA	NA
ANA_C2_V2	NA	NA	ENSG00000172215	CXCR6	NA	Nedelec_2016_ge_macrophage_Listeria	NA	NA	NA	NA	NA	NA	NA	NA	NA	NA	NA
ANA_C2_V2	3:45867022:C:G	2.907e-11	ENSG00000163820	FYCO1	NA	Nedelec_2016_ge_macrophage_Listeria	163	3:46000090:C:T	0.000326353	0.935966	NA	NA	NA	NA	NA	NA	NA
ANA_C2_V2	3:45867022:C:G	2.907e-11	ENSG00000144791	LIMD1	NA	Nedelec_2016_ge_macrophage_Listeria	163	3:45390182:T:G	0.000729623	0.0838188	NA	NA	NA	NA	NA	NA	NA
ANA_C2_V2	3:45867022:C:G	2.907e-11	ENSG00000163818	LZTFL1	NA	Nedelec_2016_ge_macrophage_Listeria	163	3:45809931:A:G	0.000690701	0.677481	NA	NA	NA	NA	NA	NA	NA
ANA_C2_V2	3:45867022:C:G	2.907e-11	ENSG00000211456	SACM1L	NA	Nedelec_2016_ge_macrophage_Listeria	163	3:46043919:A:G	3.45707e-06	0.668387	4696	1.66317e-05	0.645888	8.37026e-06	0.324999	0.0290884	0.0267777
ANA_C2_V2	NA	NA	ENSG00000163817	SLC6A20	NA	Nedelec_2016_ge_macrophage_Listeria	NA	NA	NA	NA	NA	NA	NA	NA	NA	NA	NA
ANA_C2_V2	NA	NA	ENSG00000173578	XCR1	NA	Nedelec_2016_ge_macrophage_Listeria	NA	NA	NA	NA	NA	NA	NA	NA	NA	NA	NA
ANA_C2_V2	NA	NA	ENSG00000173585	CCR9	NA	Nedelec_2016_ge_macrophage_naive	NA	NA	NA	NA	NA	NA	NA	NA	NA	NA	NA
ANA_C2_V2	NA	NA	ENSG00000172215	CXCR6	NA	Nedelec_2016_ge_macrophage_naive	NA	NA	NA	NA	NA	NA	NA	NA	NA	NA	NA
ANA_C2_V2	3:45867022:C:G	2.907e-11	ENSG00000163820	FYCO1	NA	Nedelec_2016_ge_macrophage_naive	163	3:46027875:G:A	0.000372219	0.547382	NA	NA	NA	NA	NA	NA	NA
ANA_C2_V2	3:45867022:C:G	2.907e-11	ENSG00000144791	LIMD1	NA	Nedelec_2016_ge_macrophage_naive	163	3:46231693:G:A	0.000964012	0.871292	NA	NA	NA	NA	NA	NA	NA
ANA_C2_V2	3:45867022:C:G	2.907e-11	ENSG00000163818	LZTFL1	NA	Nedelec_2016_ge_macrophage_naive	163	3:46092475:C:A	8.87715e-05	0.200016	NA	NA	NA	NA	NA	NA	NA
ANA_C2_V2	3:45867022:C:G	2.907e-11	ENSG00000211456	SACM1L	NA	Nedelec_2016_ge_macrophage_naive	163	3:45696233:G:A	1.46688e-06	0.478949	NA	NA	NA	NA	NA	NA	NA
ANA_C2_V2	NA	NA	ENSG00000163817	SLC6A20	NA	Nedelec_2016_ge_macrophage_naive	NA	NA	NA	NA	NA	NA	NA	NA	NA	NA	NA
ANA_C2_V2	3:45867022:C:G	2.907e-11	ENSG00000173578	XCR1	NA	Nedelec_2016_ge_macrophage_naive	163	3:46217411:T:C	2.04976e-05	0.635446	4696	1.45889e-05	0.566557	1.04948e-05	0.407513	0.0259056	0.0236637
ANA_C2_V2	NA	NA	ENSG00000173585	CCR9	NA	Nedelec_2016_ge_macrophage_Salmonella	NA	NA	NA	NA	NA	NA	NA	NA	NA	NA	NA
ANA_C2_V2	NA	NA	ENSG00000172215	CXCR6	NA	Nedelec_2016_ge_macrophage_Salmonella	NA	NA	NA	NA	NA	NA	NA	NA	NA	NA	NA
ANA_C2_V2	3:45867022:C:G	2.907e-11	ENSG00000163820	FYCO1	NA	Nedelec_2016_ge_macrophage_Salmonella	167	3:46132903:G:C	0.000808823	0.887491	NA	NA	NA	NA	NA	NA	NA
ANA_C2_V2	3:45867022:C:G	2.907e-11	ENSG00000144791	LIMD1	NA	Nedelec_2016_ge_macrophage_Salmonella	167	3:45370399:CCCTGCTACA:C	0.00163328	0.803117	NA	NA	NA	NA	NA	NA	NA
ANA_C2_V2	3:45867022:C:G	2.907e-11	ENSG00000163818	LZTFL1	NA	Nedelec_2016_ge_macrophage_Salmonella	167	3:46146542:C:T	0.00657899	0.467715	NA	NA	NA	NA	NA	NA	NA
ANA_C2_V2	3:45867022:C:G	2.907e-11	ENSG00000211456	SACM1L	NA	Nedelec_2016_ge_macrophage_Salmonella	167	3:45627144:G:A	0.000100085	0.696994	NA	NA	NA	NA	NA	NA	NA
ANA_C2_V2	NA	NA	ENSG00000163817	SLC6A20	NA	Nedelec_2016_ge_macrophage_Salmonella	NA	NA	NA	NA	NA	NA	NA	NA	NA	NA	NA
ANA_C2_V2	NA	NA	ENSG00000173578	XCR1	NA	Nedelec_2016_ge_macrophage_Salmonella	NA	NA	NA	NA	NA	NA	NA	NA	NA	NA	NA
ANA_C2_V2	3:45867022:C:G	2.907e-11	ENSG00000173585	CCR9	NA	Quach_2016_ge_monocyte_IAV	198	3:46180782:T:C	6.35397e-05	0.467463	NA	NA	NA	NA	NA	NA	NA
ANA_C2_V2	3:45867022:C:G	2.907e-11	ENSG00000172215	CXCR6	NA	Quach_2016_ge_monocyte_IAV	198	3:45966595:G:A	0.00168583	0.0110627	NA	NA	NA	NA	NA	NA	NA
ANA_C2_V2	3:45867022:C:G	2.907e-11	ENSG00000163820	FYCO1	NA	Quach_2016_ge_monocyte_IAV	198	3:45998775:C:T	3.14079e-06	0.906941	4814	7.7135e-06	0.296163	1.79659e-05	0.689779	0.0140317	0.013783
ANA_C2_V2	3:45867022:C:G	2.907e-11	ENSG00000144791	LIMD1	NA	Quach_2016_ge_monocyte_IAV	198	3:45637489:C:T	9.66163e-07	0.495103	NA	NA	NA	NA	NA	NA	NA
ANA_C2_V2	NA	NA	ENSG00000163818	LZTFL1	NA	Quach_2016_ge_monocyte_IAV	NA	NA	NA	NA	NA	NA	NA	NA	NA	NA	NA
ANA_C2_V2	3:45867022:C:G	2.907e-11	ENSG00000211456	SACM1L	NA	Quach_2016_ge_monocyte_IAV	198	3:45742983:A:G	1.93156e-13	0.48995	4814	5.16367e-07	0.0198261	2.55027e-05	0.979186	0.000961528	0.034854
ANA_C2_V2	NA	NA	ENSG00000163817	SLC6A20	NA	Quach_2016_ge_monocyte_IAV	NA	NA	NA	NA	NA	NA	NA	NA	NA	NA	NA
ANA_C2_V2	3:45867022:C:G	2.907e-11	ENSG00000173578	XCR1	NA	Quach_2016_ge_monocyte_IAV	198	3:46159368:T:C	1.31183e-09	0.284251	4814	7.67971e-07	0.0294866	2.52376e-05	0.969005	0.00148291	0.00161783
ANA_C2_V2	NA	NA	ENSG00000173585	CCR9	NA	Quach_2016_ge_monocyte_LPS	NA	NA	NA	NA	NA	NA	NA	NA	NA	NA	NA
ANA_C2_V2	3:45867022:C:G	2.907e-11	ENSG00000172215	CXCR6	NA	Quach_2016_ge_monocyte_LPS	184	3:45568376:A:T	0.00228276	0.774474	NA	NA	NA	NA	NA	NA	NA
ANA_C2_V2	3:45867022:C:G	2.907e-11	ENSG00000163820	FYCO1	NA	Quach_2016_ge_monocyte_LPS	184	3:46100540:T:C	2.77551e-05	0.876783	NA	NA	NA	NA	NA	NA	NA
ANA_C2_V2	3:45867022:C:G	2.907e-11	ENSG00000144791	LIMD1	NA	Quach_2016_ge_monocyte_LPS	184	3:45589910:T:G	0.000149157	0.749086	NA	NA	NA	NA	NA	NA	NA
ANA_C2_V2	3:45867022:C:G	2.907e-11	ENSG00000163818	LZTFL1	NA	Quach_2016_ge_monocyte_LPS	184	3:45599526:A:G	0.00352465	0.902346	NA	NA	NA	NA	NA	NA	NA
ANA_C2_V2	3:45867022:C:G	2.907e-11	ENSG00000211456	SACM1L	NA	Quach_2016_ge_monocyte_LPS	184	3:45767021:G:A	4.54369e-16	0.2906	4814	1.18407e-07	0.0045463	2.59196e-05	0.995196	0.000232126	0.0309954
ANA_C2_V2	NA	NA	ENSG00000163817	SLC6A20	NA	Quach_2016_ge_monocyte_LPS	NA	NA	NA	NA	NA	NA	NA	NA	NA	NA	NA
ANA_C2_V2	3:45867022:C:G	2.907e-11	ENSG00000173578	XCR1	NA	Quach_2016_ge_monocyte_LPS	184	3:46052970:A:G	6.52014e-08	0.26087	NA	NA	NA	NA	NA	NA	NA
ANA_C2_V2	NA	NA	ENSG00000173585	CCR9	NA	Quach_2016_ge_monocyte_naive	NA	NA	NA	NA	NA	NA	NA	NA	NA	NA	NA
ANA_C2_V2	NA	NA	ENSG00000172215	CXCR6	NA	Quach_2016_ge_monocyte_naive	NA	NA	NA	NA	NA	NA	NA	NA	NA	NA	NA
ANA_C2_V2	3:45867022:C:G	2.907e-11	ENSG00000163820	FYCO1	NA	Quach_2016_ge_monocyte_naive	200	3:46102438:A:G	1.58356e-06	0.273738	NA	NA	NA	NA	NA	NA	NA
ANA_C2_V2	3:45867022:C:G	2.907e-11	ENSG00000144791	LIMD1	NA	Quach_2016_ge_monocyte_naive	200	3:46080006:G:A	0.000522798	0.594378	NA	NA	NA	NA	NA	NA	NA
ANA_C2_V2	3:45867022:C:G	2.907e-11	ENSG00000163818	LZTFL1	NA	Quach_2016_ge_monocyte_naive	200	3:46152615:C:T	0.000352972	0.833832	NA	NA	NA	NA	NA	NA	NA
ANA_C2_V2	3:45867022:C:G	2.907e-11	ENSG00000211456	SACM1L	NA	Quach_2016_ge_monocyte_naive	200	3:45692335:A:T	9.94221e-14	0.661707	4814	6.53884e-11	2.51061e-06	2.6044e-05	0.999971	4.6039e-07	6.15472e-07
ANA_C2_V2	NA	NA	ENSG00000163817	SLC6A20	NA	Quach_2016_ge_monocyte_naive	NA	NA	NA	NA	NA	NA	NA	NA	NA	NA	NA
ANA_C2_V2	3:45867022:C:G	2.907e-11	ENSG00000173578	XCR1	NA	Quach_2016_ge_monocyte_naive	200	3:46173178:T:C	1.03092e-09	0.880432	4814	2.57254e-07	0.00987739	2.57746e-05	0.989627	0.000469489	0.0370519
ANA_C2_V2	NA	NA	ENSG00000173585	CCR9	NA	Quach_2016_ge_monocyte_Pam3CSK4	NA	NA	NA	NA	NA	NA	NA	NA	NA	NA	NA
ANA_C2_V2	3:45867022:C:G	2.907e-11	ENSG00000172215	CXCR6	NA	Quach_2016_ge_monocyte_Pam3CSK4	196	3:45760420:C:T	0.0009027	0.921337	NA	NA	NA	NA	NA	NA	NA
ANA_C2_V2	3:45867022:C:G	2.907e-11	ENSG00000163820	FYCO1	NA	Quach_2016_ge_monocyte_Pam3CSK4	196	3:45975107:T:G	3.07883e-08	0.971503	NA	NA	NA	NA	NA	NA	NA
ANA_C2_V2	3:45867022:C:G	2.907e-11	ENSG00000144791	LIMD1	NA	Quach_2016_ge_monocyte_Pam3CSK4	196	3:45581401:G:A	6.31417e-05	0.350022	NA	NA	NA	NA	NA	NA	NA
ANA_C2_V2	3:45867022:C:G	2.907e-11	ENSG00000163818	LZTFL1	NA	Quach_2016_ge_monocyte_Pam3CSK4	196	3:46213956:A:G	0.000218258	0.0344755	NA	NA	NA	NA	NA	NA	NA
ANA_C2_V2	3:45867022:C:G	2.907e-11	ENSG00000211456	SACM1L	NA	Quach_2016_ge_monocyte_Pam3CSK4	196	3:45767021:G:A	2.57626e-18	0.183955	4814	2.23403e-08	0.000857766	2.60206e-05	0.999071	4.55593e-05	0.0391193
ANA_C2_V2	NA	NA	ENSG00000163817	SLC6A20	NA	Quach_2016_ge_monocyte_Pam3CSK4	NA	NA	NA	NA	NA	NA	NA	NA	NA	NA	NA
ANA_C2_V2	3:45867022:C:G	2.907e-11	ENSG00000173578	XCR1	NA	Quach_2016_ge_monocyte_Pam3CSK4	196	3:46053131:C:T	1.28299e-10	0.975424	4814	3.70873e-07	0.0142398	2.56556e-05	0.985058	0.000676212	0.000677638
ANA_C2_V2	NA	NA	ENSG00000173585	CCR9	NA	Quach_2016_ge_monocyte_R848	NA	NA	NA	NA	NA	NA	NA	NA	NA	NA	NA
ANA_C2_V2	3:45867022:C:G	2.907e-11	ENSG00000172215	CXCR6	NA	Quach_2016_ge_monocyte_R848	191	3:45591326:G:A	0.000351093	0.478676	NA	NA	NA	NA	NA	NA	NA
ANA_C2_V2	3:45867022:C:G	2.907e-11	ENSG00000163820	FYCO1	NA	Quach_2016_ge_monocyte_R848	191	3:46100540:T:C	7.2623e-05	0.965159	NA	NA	NA	NA	NA	NA	NA
ANA_C2_V2	3:45867022:C:G	2.907e-11	ENSG00000144791	LIMD1	NA	Quach_2016_ge_monocyte_R848	191	3:46232768:T:C	0.000935816	0.367146	NA	NA	NA	NA	NA	NA	NA
ANA_C2_V2	3:45867022:C:G	2.907e-11	ENSG00000163818	LZTFL1	NA	Quach_2016_ge_monocyte_R848	191	3:45570560:A:G	7.47456e-05	0.722729	NA	NA	NA	NA	NA	NA	NA
ANA_C2_V2	3:45867022:C:G	2.907e-11	ENSG00000211456	SACM1L	NA	Quach_2016_ge_monocyte_R848	191	3:45742983:A:G	2.75286e-24	0.20406	4814	2.78914e-07	0.010709	2.57507e-05	0.988707	0.000558125	0.0067111
ANA_C2_V2	NA	NA	ENSG00000163817	SLC6A20	NA	Quach_2016_ge_monocyte_R848	NA	NA	NA	NA	NA	NA	NA	NA	NA	NA	NA
ANA_C2_V2	3:45867022:C:G	2.907e-11	ENSG00000173578	XCR1	NA	Quach_2016_ge_monocyte_R848	191	3:46057484:G:T	4.24035e-07	0.656867	NA	NA	NA	NA	NA	NA	NA
ANA_C2_V2	NA	NA	ENSG00000173585	CCR9	NA	ROSMAP_ge_brain_naive	NA	NA	NA	NA	NA	NA	NA	NA	NA	NA	NA
ANA_C2_V2	NA	NA	ENSG00000172215	CXCR6	NA	ROSMAP_ge_brain_naive	NA	NA	NA	NA	NA	NA	NA	NA	NA	NA	NA
ANA_C2_V2	3:45867022:C:G	2.907e-11	ENSG00000163820	FYCO1	NA	ROSMAP_ge_brain_naive	569	3:46112070:C:T	0.000666363	0.246493	NA	NA	NA	NA	NA	NA	NA
ANA_C2_V2	3:45867022:C:G	2.907e-11	ENSG00000144791	LIMD1	NA	ROSMAP_ge_brain_naive	569	3:45650514:G:A	1.42809e-38	0.0913386	3227	1.78163e-32	6.91889e-28	2.57495e-05	0.999974	2.99976e-07	0.0416117
ANA_C2_V2	3:45867022:C:G	2.907e-11	ENSG00000163818	LZTFL1	NA	ROSMAP_ge_brain_naive	569	3:45931000:C:T	0.000387832	0.416533	NA	NA	NA	NA	NA	NA	NA
ANA_C2_V2	3:45867022:C:G	2.907e-11	ENSG00000211456	SACM1L	NA	ROSMAP_ge_brain_naive	569	3:45895090:C:T	0.00101066	0.592169	NA	NA	NA	NA	NA	NA	NA
ANA_C2_V2	NA	NA	ENSG00000163817	SLC6A20	NA	ROSMAP_ge_brain_naive	NA	NA	NA	NA	NA	NA	NA	NA	NA	NA	NA
ANA_C2_V2	NA	NA	ENSG00000173578	XCR1	NA	ROSMAP_ge_brain_naive	NA	NA	NA	NA	NA	NA	NA	NA	NA	NA	NA
ANA_C2_V2	3:45867022:C:G	2.907e-11	ENSG00000173585	CCR9	NA	Schmiedel_2018_ge_B-cell_naive	91	3:45614671:C:T	0.000118728	0.419967	NA	NA	NA	NA	NA	NA	NA
ANA_C2_V2	3:45867022:C:G	2.907e-11	ENSG00000172215	CXCR6	NA	Schmiedel_2018_ge_B-cell_naive	91	3:45656222:ATTG:A	0.000367711	0.268669	NA	NA	NA	NA	NA	NA	NA
ANA_C2_V2	3:45867022:C:G	2.907e-11	ENSG00000163820	FYCO1	NA	Schmiedel_2018_ge_B-cell_naive	91	3:45926833:G:A	2.65567e-05	0.983866	3819	1.70658e-05	0.662745	7.91009e-06	0.307126	0.0301043	0.025665
ANA_C2_V2	3:45867022:C:G	2.907e-11	ENSG00000144791	LIMD1	NA	Schmiedel_2018_ge_B-cell_naive	91	3:45673667:CT:C	2.25383e-15	0.776927	3819	4.62101e-08	0.00179455	2.57012e-05	0.998097	8.25109e-05	0.0278867
ANA_C2_V2	3:45867022:C:G	2.907e-11	ENSG00000163818	LZTFL1	NA	Schmiedel_2018_ge_B-cell_naive	91	3:45781426:T:C	7.23773e-05	0.63306	3819	1.73541e-05	0.673939	7.59243e-06	0.294787	0.0312487	0.0259044
ANA_C2_V2	3:45867022:C:G	2.907e-11	ENSG00000211456	SACM1L	NA	Schmiedel_2018_ge_B-cell_naive	91	3:45725684:C:T	2.10909e-07	0.555005	3819	9.56145e-06	0.371316	1.57404e-05	0.61124	0.0174185	0.0164515
ANA_C2_V2	NA	NA	ENSG00000163817	SLC6A20	NA	Schmiedel_2018_ge_B-cell_naive	NA	NA	NA	NA	NA	NA	NA	NA	NA	NA	NA
ANA_C2_V2	NA	NA	ENSG00000173578	XCR1	NA	Schmiedel_2018_ge_B-cell_naive	NA	NA	NA	NA	NA	NA	NA	NA	NA	NA	NA
ANA_C2_V2	3:45867022:C:G	2.907e-11	ENSG00000173585	CCR9	NA	Schmiedel_2018_ge_CD4_T-cell_anti-CD3-CD28	89	3:45615070:A:G	0.00127994	0.901935	NA	NA	NA	NA	NA	NA	NA
ANA_C2_V2	3:45867022:C:G	2.907e-11	ENSG00000172215	CXCR6	NA	Schmiedel_2018_ge_CD4_T-cell_anti-CD3-CD28	89	3:46032783:G:A	0.000180122	0.632361	NA	NA	NA	NA	NA	NA	NA
ANA_C2_V2	3:45867022:C:G	2.907e-11	ENSG00000163820	FYCO1	NA	Schmiedel_2018_ge_CD4_T-cell_anti-CD3-CD28	89	3:46053727:A:G	3.99463e-07	9.97275e-05	3819	1.36526e-05	0.530194	9.79769e-06	0.380311	0.0894711	0.0770523
ANA_C2_V2	3:45867022:C:G	2.907e-11	ENSG00000144791	LIMD1	NA	Schmiedel_2018_ge_CD4_T-cell_anti-CD3-CD28	89	3:45608372:G:A	9.66968e-07	0.918823	NA	NA	NA	NA	NA	NA	NA
ANA_C2_V2	3:45867022:C:G	2.907e-11	ENSG00000163818	LZTFL1	NA	Schmiedel_2018_ge_CD4_T-cell_anti-CD3-CD28	89	3:46201684:C:T	0.00172175	0.846365	NA	NA	NA	NA	NA	NA	NA
ANA_C2_V2	3:45867022:C:G	2.907e-11	ENSG00000211456	SACM1L	NA	Schmiedel_2018_ge_CD4_T-cell_anti-CD3-CD28	89	3:45739696:T:G	8.28871e-20	0.549085	3819	1.95079e-08	0.000757582	2.57291e-05	0.999181	3.59998e-05	3.81807e-05
ANA_C2_V2	NA	NA	ENSG00000163817	SLC6A20	NA	Schmiedel_2018_ge_CD4_T-cell_anti-CD3-CD28	NA	NA	NA	NA	NA	NA	NA	NA	NA	NA	NA
ANA_C2_V2	NA	NA	ENSG00000173578	XCR1	NA	Schmiedel_2018_ge_CD4_T-cell_anti-CD3-CD28	NA	NA	NA	NA	NA	NA	NA	NA	NA	NA	NA
ANA_C2_V2	3:45867022:C:G	2.907e-11	ENSG00000173585	CCR9	NA	Schmiedel_2018_ge_CD4_T-cell_naive	88	3:45909419:G:A	0.00161066	0.587214	NA	NA	NA	NA	NA	NA	NA
ANA_C2_V2	3:45867022:C:G	2.907e-11	ENSG00000172215	CXCR6	NA	Schmiedel_2018_ge_CD4_T-cell_naive	88	3:46294910:A:C	0.000270921	0.384416	NA	NA	NA	NA	NA	NA	NA
ANA_C2_V2	3:45867022:C:G	2.907e-11	ENSG00000163820	FYCO1	NA	Schmiedel_2018_ge_CD4_T-cell_naive	88	3:46200037:G:C	8.55994e-05	0.0167475	NA	NA	NA	NA	NA	NA	NA
ANA_C2_V2	3:45867022:C:G	2.907e-11	ENSG00000144791	LIMD1	NA	Schmiedel_2018_ge_CD4_T-cell_naive	88	3:45670243:T:C	1.79233e-14	0.630978	3819	1.73532e-07	0.00673906	2.55679e-05	0.992922	0.000312777	0.03122
ANA_C2_V2	3:45867022:C:G	2.907e-11	ENSG00000163818	LZTFL1	NA	Schmiedel_2018_ge_CD4_T-cell_naive	88	3:46309047:C:T	0.00109131	0.713461	NA	NA	NA	NA	NA	NA	NA
ANA_C2_V2	3:45867022:C:G	2.907e-11	ENSG00000211456	SACM1L	NA	Schmiedel_2018_ge_CD4_T-cell_naive	88	3:45724256:G:A	1.44023e-17	0.290128	3819	1.33744e-07	0.00519392	2.5609e-05	0.994519	0.000261587	0.0323636
ANA_C2_V2	NA	NA	ENSG00000163817	SLC6A20	NA	Schmiedel_2018_ge_CD4_T-cell_naive	NA	NA	NA	NA	NA	NA	NA	NA	NA	NA	NA
ANA_C2_V2	NA	NA	ENSG00000173578	XCR1	NA	Schmiedel_2018_ge_CD4_T-cell_naive	NA	NA	NA	NA	NA	NA	NA	NA	NA	NA	NA
ANA_C2_V2	3:45867022:C:G	2.907e-11	ENSG00000173585	CCR9	NA	Schmiedel_2018_ge_CD8_T-cell_anti-CD3-CD28	88	3:45770393:C:T	0.00825266	0.955673	NA	NA	NA	NA	NA	NA	NA
ANA_C2_V2	3:45867022:C:G	2.907e-11	ENSG00000172215	CXCR6	NA	Schmiedel_2018_ge_CD8_T-cell_anti-CD3-CD28	88	3:45990465:C:T	0.00134797	0.589404	NA	NA	NA	NA	NA	NA	NA
ANA_C2_V2	3:45867022:C:G	2.907e-11	ENSG00000163820	FYCO1	NA	Schmiedel_2018_ge_CD8_T-cell_anti-CD3-CD28	88	3:45921260:T:C	7.63173e-06	0.117124	3819	1.68026e-05	0.652525	8.00466e-06	0.310785	0.0366654	0.0311342
ANA_C2_V2	3:45867022:C:G	2.907e-11	ENSG00000144791	LIMD1	NA	Schmiedel_2018_ge_CD8_T-cell_anti-CD3-CD28	88	3:45684080:CAG:C	7.33828e-09	0.874715	3819	1.05211e-05	0.408582	1.47503e-05	0.572785	0.0186079	0.0329008
ANA_C2_V2	3:45867022:C:G	2.907e-11	ENSG00000163818	LZTFL1	NA	Schmiedel_2018_ge_CD8_T-cell_anti-CD3-CD28	88	3:46365087:T:C	0.000739052	0.327133	NA	NA	NA	NA	NA	NA	NA
ANA_C2_V2	3:45867022:C:G	2.907e-11	ENSG00000211456	SACM1L	NA	Schmiedel_2018_ge_CD8_T-cell_anti-CD3-CD28	88	3:45694087:G:A	2.09404e-15	0.990043	3819	9.07201e-08	0.00352309	2.56547e-05	0.996291	0.00016064	0.000163993
ANA_C2_V2	NA	NA	ENSG00000163817	SLC6A20	NA	Schmiedel_2018_ge_CD8_T-cell_anti-CD3-CD28	NA	NA	NA	NA	NA	NA	NA	NA	NA	NA	NA
ANA_C2_V2	NA	NA	ENSG00000173578	XCR1	NA	Schmiedel_2018_ge_CD8_T-cell_anti-CD3-CD28	NA	NA	NA	NA	NA	NA	NA	NA	NA	NA	NA
ANA_C2_V2	3:45867022:C:G	2.907e-11	ENSG00000173585	CCR9	NA	Schmiedel_2018_ge_CD8_T-cell_naive	89	3:46080067:G:A	0.00090039	0.184226	NA	NA	NA	NA	NA	NA	NA
ANA_C2_V2	3:45867022:C:G	2.907e-11	ENSG00000172215	CXCR6	NA	Schmiedel_2018_ge_CD8_T-cell_naive	89	3:46124524:G:A	0.00265827	0.565653	NA	NA	NA	NA	NA	NA	NA
ANA_C2_V2	3:45867022:C:G	2.907e-11	ENSG00000163820	FYCO1	NA	Schmiedel_2018_ge_CD8_T-cell_naive	89	3:46030058:G:T	0.00127855	0.0826754	NA	NA	NA	NA	NA	NA	NA
ANA_C2_V2	3:45867022:C:G	2.907e-11	ENSG00000144791	LIMD1	NA	Schmiedel_2018_ge_CD8_T-cell_naive	89	3:45673667:CT:C	8.26638e-16	0.563278	3819	6.04484e-08	0.00234749	2.56862e-05	0.997517	0.000110167	0.000110103
ANA_C2_V2	3:45867022:C:G	2.907e-11	ENSG00000163818	LZTFL1	NA	Schmiedel_2018_ge_CD8_T-cell_naive	89	3:45624273:GGTGGT:G	9.4788e-06	0.566462	NA	NA	NA	NA	NA	NA	NA
ANA_C2_V2	3:45867022:C:G	2.907e-11	ENSG00000211456	SACM1L	NA	Schmiedel_2018_ge_CD8_T-cell_naive	89	3:45694087:G:A	1.77487e-16	0.130361	3819	2.23145e-07	0.00866577	2.5514e-05	0.990826	0.000482891	0.0292389
ANA_C2_V2	NA	NA	ENSG00000163817	SLC6A20	NA	Schmiedel_2018_ge_CD8_T-cell_naive	NA	NA	NA	NA	NA	NA	NA	NA	NA	NA	NA
ANA_C2_V2	NA	NA	ENSG00000173578	XCR1	NA	Schmiedel_2018_ge_CD8_T-cell_naive	NA	NA	NA	NA	NA	NA	NA	NA	NA	NA	NA
ANA_C2_V2	3:45867022:C:G	2.907e-11	ENSG00000173585	CCR9	NA	Schmiedel_2018_ge_monocyte_CD16_naive	90	3:46094127:G:C	8.82806e-05	0.0336136	NA	NA	NA	NA	NA	NA	NA
ANA_C2_V2	3:45867022:C:G	2.907e-11	ENSG00000172215	CXCR6	NA	Schmiedel_2018_ge_monocyte_CD16_naive	90	3:45488381:C:T	2.03604e-05	0.256286	NA	NA	NA	NA	NA	NA	NA
ANA_C2_V2	3:45867022:C:G	2.907e-11	ENSG00000163820	FYCO1	NA	Schmiedel_2018_ge_monocyte_CD16_naive	90	3:45909342:T:G	0.000424728	0.771325	NA	NA	NA	NA	NA	NA	NA
ANA_C2_V2	3:45867022:C:G	2.907e-11	ENSG00000144791	LIMD1	NA	Schmiedel_2018_ge_monocyte_CD16_naive	90	3:45673667:CT:C	1.53311e-14	0.861925	3819	1.24133e-07	0.00482069	2.56197e-05	0.994934	0.000219915	0.000223924
ANA_C2_V2	3:45867022:C:G	2.907e-11	ENSG00000163818	LZTFL1	NA	Schmiedel_2018_ge_monocyte_CD16_naive	90	3:46081707:A:T	0.00106339	0.507664	NA	NA	NA	NA	NA	NA	NA
ANA_C2_V2	3:45867022:C:G	2.907e-11	ENSG00000211456	SACM1L	NA	Schmiedel_2018_ge_monocyte_CD16_naive	90	3:45760774:G:A	0.000169471	0.0591837	NA	NA	NA	NA	NA	NA	NA
ANA_C2_V2	NA	NA	ENSG00000163817	SLC6A20	NA	Schmiedel_2018_ge_monocyte_CD16_naive	NA	NA	NA	NA	NA	NA	NA	NA	NA	NA	NA
ANA_C2_V2	NA	NA	ENSG00000173578	XCR1	NA	Schmiedel_2018_ge_monocyte_CD16_naive	NA	NA	NA	NA	NA	NA	NA	NA	NA	NA	NA
ANA_C2_V2	3:45867022:C:G	2.907e-11	ENSG00000173585	CCR9	NA	Schmiedel_2018_ge_monocyte_naive	91	3:45914618:C:T	0.000885186	0.0607132	NA	NA	NA	NA	NA	NA	NA
ANA_C2_V2	3:45867022:C:G	2.907e-11	ENSG00000172215	CXCR6	NA	Schmiedel_2018_ge_monocyte_naive	91	3:45661221:G:A	0.000143794	0.649299	NA	NA	NA	NA	NA	NA	NA
ANA_C2_V2	3:45867022:C:G	2.907e-11	ENSG00000163820	FYCO1	NA	Schmiedel_2018_ge_monocyte_naive	91	3:45997124:T:A	0.00220095	0.1317	NA	NA	NA	NA	NA	NA	NA
ANA_C2_V2	3:45867022:C:G	2.907e-11	ENSG00000144791	LIMD1	NA	Schmiedel_2018_ge_monocyte_naive	91	3:45669875:T:C	7.21982e-06	0.839071	NA	NA	NA	NA	NA	NA	NA
ANA_C2_V2	3:45867022:C:G	2.907e-11	ENSG00000163818	LZTFL1	NA	Schmiedel_2018_ge_monocyte_naive	91	3:45401572:G:A	0.00345655	0.914621	NA	NA	NA	NA	NA	NA	NA
ANA_C2_V2	3:45867022:C:G	2.907e-11	ENSG00000211456	SACM1L	NA	Schmiedel_2018_ge_monocyte_naive	91	3:45705588:C:T	3.45263e-05	0.612726	NA	NA	NA	NA	NA	NA	NA
ANA_C2_V2	NA	NA	ENSG00000163817	SLC6A20	NA	Schmiedel_2018_ge_monocyte_naive	NA	NA	NA	NA	NA	NA	NA	NA	NA	NA	NA
ANA_C2_V2	NA	NA	ENSG00000173578	XCR1	NA	Schmiedel_2018_ge_monocyte_naive	NA	NA	NA	NA	NA	NA	NA	NA	NA	NA	NA
ANA_C2_V2	3:45867022:C:G	2.907e-11	ENSG00000173585	CCR9	NA	Schmiedel_2018_ge_NK-cell_naive	90	3:45570725:C:T	0.000193339	0.401584	NA	NA	NA	NA	NA	NA	NA
ANA_C2_V2	3:45867022:C:G	2.907e-11	ENSG00000172215	CXCR6	NA	Schmiedel_2018_ge_NK-cell_naive	90	3:45383657:T:C	0.000863802	0.114612	NA	NA	NA	NA	NA	NA	NA
ANA_C2_V2	3:45867022:C:G	2.907e-11	ENSG00000163820	FYCO1	NA	Schmiedel_2018_ge_NK-cell_naive	90	3:45875055:TA:T	0.00035825	0.00160806	NA	NA	NA	NA	NA	NA	NA
ANA_C2_V2	3:45867022:C:G	2.907e-11	ENSG00000144791	LIMD1	NA	Schmiedel_2018_ge_NK-cell_naive	90	3:45658633:A:G	8.7722e-07	0.0315881	3819	1.25826e-05	0.488643	1.23097e-05	0.477975	0.0333569	0.0466923
ANA_C2_V2	3:45867022:C:G	2.907e-11	ENSG00000163818	LZTFL1	NA	Schmiedel_2018_ge_NK-cell_naive	90	3:45881199:G:T	4.72505e-07	0.91557	3819	1.82671e-05	0.709397	6.65332e-06	0.258315	0.0322629	0.0270368
ANA_C2_V2	3:45867022:C:G	2.907e-11	ENSG00000211456	SACM1L	NA	Schmiedel_2018_ge_NK-cell_naive	90	3:45696615:C:T	3.34846e-26	0.492502	3819	1.28091e-12	4.97439e-08	2.57495e-05	0.999974	1.59114e-07	1.64397e-07
ANA_C2_V2	3:45867022:C:G	2.907e-11	ENSG00000163817	SLC6A20	NA	Schmiedel_2018_ge_NK-cell_naive	90	3:45881199:G:T	0.000426447	0.774892	NA	NA	NA	NA	NA	NA	NA
ANA_C2_V2	NA	NA	ENSG00000173578	XCR1	NA	Schmiedel_2018_ge_NK-cell_naive	NA	NA	NA	NA	NA	NA	NA	NA	NA	NA	NA
ANA_C2_V2	3:45867022:C:G	2.907e-11	ENSG00000173585	CCR9	NA	Schmiedel_2018_ge_Tfh_memory	89	3:46242963:G:GTATATATATATATATACACATATATA	0.00370057	0.371982	NA	NA	NA	NA	NA	NA	NA
ANA_C2_V2	3:45867022:C:G	2.907e-11	ENSG00000172215	CXCR6	NA	Schmiedel_2018_ge_Tfh_memory	89	3:45801947:G:T	6.41457e-09	4.42948e-08	3819	1.09546e-05	0.425417	7.82483e-06	0.303332	0.271232	0.240426
ANA_C2_V2	3:45867022:C:G	2.907e-11	ENSG00000163820	FYCO1	NA	Schmiedel_2018_ge_Tfh_memory	89	3:46008273:T:C	0.000437531	0.0249566	NA	NA	NA	NA	NA	NA	NA
ANA_C2_V2	3:45867022:C:G	2.907e-11	ENSG00000144791	LIMD1	NA	Schmiedel_2018_ge_Tfh_memory	89	3:45670243:T:C	3.00199e-11	0.808894	3819	1.77851e-06	0.0690677	2.389e-05	0.927754	0.00315307	0.032169
ANA_C2_V2	3:45867022:C:G	2.907e-11	ENSG00000163818	LZTFL1	NA	Schmiedel_2018_ge_Tfh_memory	89	3:45855956:C:G	0.00210164	0.896157	NA	NA	NA	NA	NA	NA	NA
ANA_C2_V2	3:45867022:C:G	2.907e-11	ENSG00000211456	SACM1L	NA	Schmiedel_2018_ge_Tfh_memory	89	3:45724256:G:A	1.17755e-12	0.112476	3819	2.36702e-06	0.0919225	2.32482e-05	0.902825	0.00522733	0.0347554
ANA_C2_V2	NA	NA	ENSG00000163817	SLC6A20	NA	Schmiedel_2018_ge_Tfh_memory	NA	NA	NA	NA	NA	NA	NA	NA	NA	NA	NA
ANA_C2_V2	NA	NA	ENSG00000173578	XCR1	NA	Schmiedel_2018_ge_Tfh_memory	NA	NA	NA	NA	NA	NA	NA	NA	NA	NA	NA
ANA_C2_V2	3:45867022:C:G	2.907e-11	ENSG00000173585	CCR9	NA	Schmiedel_2018_ge_Th1_memory	82	3:45653371:T:C	0.000485304	0.651316	NA	NA	NA	NA	NA	NA	NA
ANA_C2_V2	3:45867022:C:G	2.907e-11	ENSG00000172215	CXCR6	NA	Schmiedel_2018_ge_Th1_memory	82	3:45568963:C:CA	0.000229537	0.0627594	NA	NA	NA	NA	NA	NA	NA
ANA_C2_V2	3:45867022:C:G	2.907e-11	ENSG00000163820	FYCO1	NA	Schmiedel_2018_ge_Th1_memory	82	3:45939723:C:T	0.000100115	0.22867	NA	NA	NA	NA	NA	NA	NA
ANA_C2_V2	3:45867022:C:G	2.907e-11	ENSG00000144791	LIMD1	NA	Schmiedel_2018_ge_Th1_memory	82	3:45646045:A:C	2.60812e-07	0.237477	3811	1.40551e-05	0.545824	1.09757e-05	0.426181	0.0279698	0.0253729
ANA_C2_V2	3:45867022:C:G	2.907e-11	ENSG00000163818	LZTFL1	NA	Schmiedel_2018_ge_Th1_memory	82	3:45990949:A:T	0.000771976	0.398021	NA	NA	NA	NA	NA	NA	NA
ANA_C2_V2	3:45867022:C:G	2.907e-11	ENSG00000211456	SACM1L	NA	Schmiedel_2018_ge_Th1_memory	82	3:45760774:G:A	4.13999e-09	0.218592	3811	7.39357e-06	0.287127	1.7972e-05	0.697908	0.0149397	0.034542
ANA_C2_V2	NA	NA	ENSG00000163817	SLC6A20	NA	Schmiedel_2018_ge_Th1_memory	NA	NA	NA	NA	NA	NA	NA	NA	NA	NA	NA
ANA_C2_V2	3:45867022:C:G	2.907e-11	ENSG00000173578	XCR1	NA	Schmiedel_2018_ge_Th1_memory	82	3:45942162:G:A	0.000142766	0.73625	NA	NA	NA	NA	NA	NA	NA
ANA_C2_V2	3:45867022:C:G	2.907e-11	ENSG00000173585	CCR9	NA	Schmiedel_2018_ge_Th1-17_memory	88	3:46224184:T:C	0.00641658	0.373775	NA	NA	NA	NA	NA	NA	NA
ANA_C2_V2	3:45867022:C:G	2.907e-11	ENSG00000172215	CXCR6	NA	Schmiedel_2018_ge_Th1-17_memory	88	3:45990465:C:T	0.000485945	0.100173	NA	NA	NA	NA	NA	NA	NA
ANA_C2_V2	3:45867022:C:G	2.907e-11	ENSG00000163820	FYCO1	NA	Schmiedel_2018_ge_Th1-17_memory	88	3:45940385:A:C	4.1266e-08	0.294044	3819	1.32429e-05	0.514283	1.1847e-05	0.460022	0.0256706	0.0225474
ANA_C2_V2	3:45867022:C:G	2.907e-11	ENSG00000144791	LIMD1	NA	Schmiedel_2018_ge_Th1-17_memory	88	3:45674196:G:A	1.99488e-08	0.843351	3819	8.70807e-06	0.338175	1.66454e-05	0.646386	0.015413	0.0146335
ANA_C2_V2	3:45867022:C:G	2.907e-11	ENSG00000163818	LZTFL1	NA	Schmiedel_2018_ge_Th1-17_memory	88	3:45606162:C:T	0.00355624	0.833759	NA	NA	NA	NA	NA	NA	NA
ANA_C2_V2	3:45867022:C:G	2.907e-11	ENSG00000211456	SACM1L	NA	Schmiedel_2018_ge_Th1-17_memory	88	3:45682398:C:G	2.34261e-09	0.473031	3819	7.21044e-06	0.280015	1.81964e-05	0.706625	0.0133341	0.0131236
ANA_C2_V2	NA	NA	ENSG00000163817	SLC6A20	NA	Schmiedel_2018_ge_Th1-17_memory	NA	NA	NA	NA	NA	NA	NA	NA	NA	NA	NA
ANA_C2_V2	3:45867022:C:G	2.907e-11	ENSG00000173578	XCR1	NA	Schmiedel_2018_ge_Th1-17_memory	88	3:45589505:C:G	0.000416436	0.872442	NA	NA	NA	NA	NA	NA	NA
ANA_C2_V2	3:45867022:C:G	2.907e-11	ENSG00000173585	CCR9	NA	Schmiedel_2018_ge_Th17_memory	89	3:45582588:C:T	0.00340253	0.679098	NA	NA	NA	NA	NA	NA	NA
ANA_C2_V2	3:45867022:C:G	2.907e-11	ENSG00000172215	CXCR6	NA	Schmiedel_2018_ge_Th17_memory	89	3:46313348:T:C	3.26211e-05	0.653199	NA	NA	NA	NA	NA	NA	NA
ANA_C2_V2	3:45867022:C:G	2.907e-11	ENSG00000163820	FYCO1	NA	Schmiedel_2018_ge_Th17_memory	89	3:45939723:C:T	0.00142227	0.195915	NA	NA	NA	NA	NA	NA	NA
ANA_C2_V2	3:45867022:C:G	2.907e-11	ENSG00000144791	LIMD1	NA	Schmiedel_2018_ge_Th17_memory	89	3:45673667:CT:C	1.00794e-12	0.355207	3819	8.5859e-07	0.0333431	2.4849e-05	0.965	0.00163149	0.00165415
ANA_C2_V2	3:45867022:C:G	2.907e-11	ENSG00000163818	LZTFL1	NA	Schmiedel_2018_ge_Th17_memory	89	3:45796394:G:C	0.00180143	0.846852	NA	NA	NA	NA	NA	NA	NA
ANA_C2_V2	3:45867022:C:G	2.907e-11	ENSG00000211456	SACM1L	NA	Schmiedel_2018_ge_Th17_memory	89	3:45724256:G:A	2.87438e-12	0.794104	3819	2.59526e-06	0.100786	2.30359e-05	0.894582	0.00460647	0.0250007
ANA_C2_V2	NA	NA	ENSG00000163817	SLC6A20	NA	Schmiedel_2018_ge_Th17_memory	NA	NA	NA	NA	NA	NA	NA	NA	NA	NA	NA
ANA_C2_V2	NA	NA	ENSG00000173578	XCR1	NA	Schmiedel_2018_ge_Th17_memory	NA	NA	NA	NA	NA	NA	NA	NA	NA	NA	NA
ANA_C2_V2	3:45867022:C:G	2.907e-11	ENSG00000173585	CCR9	NA	Schmiedel_2018_ge_Th2_memory	89	3:46073392:C:T	0.00372291	0.851712	NA	NA	NA	NA	NA	NA	NA
ANA_C2_V2	3:45867022:C:G	2.907e-11	ENSG00000172215	CXCR6	NA	Schmiedel_2018_ge_Th2_memory	89	3:45983521:A:G	0.000466893	0.159037	NA	NA	NA	NA	NA	NA	NA
ANA_C2_V2	3:45867022:C:G	2.907e-11	ENSG00000163820	FYCO1	NA	Schmiedel_2018_ge_Th2_memory	89	3:45470862:T:G	0.00370031	0.190054	NA	NA	NA	NA	NA	NA	NA
ANA_C2_V2	3:45867022:C:G	2.907e-11	ENSG00000144791	LIMD1	NA	Schmiedel_2018_ge_Th2_memory	89	3:45673667:CT:C	5.95622e-14	0.200796	3819	2.93157e-07	0.0113847	2.54411e-05	0.987995	0.000594703	0.000596176
ANA_C2_V2	3:45867022:C:G	2.907e-11	ENSG00000163818	LZTFL1	NA	Schmiedel_2018_ge_Th2_memory	89	3:46097175:A:G	0.000201351	0.518776	NA	NA	NA	NA	NA	NA	NA
ANA_C2_V2	3:45867022:C:G	2.907e-11	ENSG00000211456	SACM1L	NA	Schmiedel_2018_ge_Th2_memory	89	3:45684080:CAG:C	1.28962e-12	0.763639	3819	3.64127e-06	0.141408	2.19418e-05	0.85209	0.00647671	0.0311706
ANA_C2_V2	NA	NA	ENSG00000163817	SLC6A20	NA	Schmiedel_2018_ge_Th2_memory	NA	NA	NA	NA	NA	NA	NA	NA	NA	NA	NA
ANA_C2_V2	NA	NA	ENSG00000173578	XCR1	NA	Schmiedel_2018_ge_Th2_memory	NA	NA	NA	NA	NA	NA	NA	NA	NA	NA	NA
ANA_C2_V2	3:45867022:C:G	2.907e-11	ENSG00000173585	CCR9	NA	Schmiedel_2018_ge_Treg_memory	89	3:45764574:C:T	0.00719814	0.15859	NA	NA	NA	NA	NA	NA	NA
ANA_C2_V2	3:45867022:C:G	2.907e-11	ENSG00000172215	CXCR6	NA	Schmiedel_2018_ge_Treg_memory	89	3:46033788:C:T	3.38372e-05	0.418205	3819	1.78804e-05	0.694381	7.01001e-06	0.272165	0.0334292	0.0279094
ANA_C2_V2	3:45867022:C:G	2.907e-11	ENSG00000163820	FYCO1	NA	Schmiedel_2018_ge_Treg_memory	89	3:45512689:A:G	0.000555012	0.223547	NA	NA	NA	NA	NA	NA	NA
ANA_C2_V2	3:45867022:C:G	2.907e-11	ENSG00000144791	LIMD1	NA	Schmiedel_2018_ge_Treg_memory	89	3:45659963:T:C	1.94821e-14	0.608707	3819	1.19701e-07	0.00464854	2.56243e-05	0.99511	0.000216209	0.0319452
ANA_C2_V2	3:45867022:C:G	2.907e-11	ENSG00000163818	LZTFL1	NA	Schmiedel_2018_ge_Treg_memory	89	3:46004977:A:C	8.85871e-05	0.490054	NA	NA	NA	NA	NA	NA	NA
ANA_C2_V2	3:45867022:C:G	2.907e-11	ENSG00000211456	SACM1L	NA	Schmiedel_2018_ge_Treg_memory	89	3:45684080:CAG:C	3.81014e-06	0.694856	NA	NA	NA	NA	NA	NA	NA
ANA_C2_V2	NA	NA	ENSG00000163817	SLC6A20	NA	Schmiedel_2018_ge_Treg_memory	NA	NA	NA	NA	NA	NA	NA	NA	NA	NA	NA
ANA_C2_V2	NA	NA	ENSG00000173578	XCR1	NA	Schmiedel_2018_ge_Treg_memory	NA	NA	NA	NA	NA	NA	NA	NA	NA	NA	NA
ANA_C2_V2	3:45867022:C:G	2.907e-11	ENSG00000173585	CCR9	NA	Schmiedel_2018_ge_Treg_naive	89	3:46053730:C:T	8.23334e-06	0.000378657	3819	1.55567e-05	0.604138	8.08394e-06	0.313773	0.0820654	0.0702515
ANA_C2_V2	3:45867022:C:G	2.907e-11	ENSG00000172215	CXCR6	NA	Schmiedel_2018_ge_Treg_naive	89	3:46024987:GATA:G	0.0020812	0.521633	NA	NA	NA	NA	NA	NA	NA
ANA_C2_V2	3:45867022:C:G	2.907e-11	ENSG00000163820	FYCO1	NA	Schmiedel_2018_ge_Treg_naive	89	3:45942831:G:A	1.83325e-06	0.549536	3819	1.61475e-05	0.627083	8.84516e-06	0.34344	0.0294521	0.0250339
ANA_C2_V2	3:45867022:C:G	2.907e-11	ENSG00000144791	LIMD1	NA	Schmiedel_2018_ge_Treg_naive	89	3:45670243:T:C	8.7136e-19	0.34247	3819	3.08441e-09	0.000119782	2.57463e-05	0.999848	6.18976e-06	0.0344409
ANA_C2_V2	3:45867022:C:G	2.907e-11	ENSG00000163818	LZTFL1	NA	Schmiedel_2018_ge_Treg_naive	89	3:46135604:G:A	7.63215e-05	0.00784518	3819	1.64126e-05	0.637377	7.96649e-06	0.30927	0.0533292	0.0458134
ANA_C2_V2	3:45867022:C:G	2.907e-11	ENSG00000211456	SACM1L	NA	Schmiedel_2018_ge_Treg_naive	89	3:45701857:C:T	2.66087e-17	0.764323	3819	1.15606e-07	0.0044895	2.56286e-05	0.995279	0.000205984	0.000218003
ANA_C2_V2	NA	NA	ENSG00000163817	SLC6A20	NA	Schmiedel_2018_ge_Treg_naive	NA	NA	NA	NA	NA	NA	NA	NA	NA	NA	NA
ANA_C2_V2	NA	NA	ENSG00000173578	XCR1	NA	Schmiedel_2018_ge_Treg_naive	NA	NA	NA	NA	NA	NA	NA	NA	NA	NA	NA
ANA_C2_V2	NA	NA	ENSG00000173585	CCR9	NA	Schwartzentruber_2018_ge_sensory_neuron	NA	NA	NA	NA	NA	NA	NA	NA	NA	NA	NA
ANA_C2_V2	NA	NA	ENSG00000172215	CXCR6	NA	Schwartzentruber_2018_ge_sensory_neuron	NA	NA	NA	NA	NA	NA	NA	NA	NA	NA	NA
ANA_C2_V2	3:45867022:C:G	2.907e-11	ENSG00000163820	FYCO1	NA	Schwartzentruber_2018_ge_sensory_neuron	98	3:45796686:C:T	0.000295109	0.406449	NA	NA	NA	NA	NA	NA	NA
ANA_C2_V2	3:45867022:C:G	2.907e-11	ENSG00000144791	LIMD1	NA	Schwartzentruber_2018_ge_sensory_neuron	98	3:45595617:T:C	4.5646e-05	0.69982	NA	NA	NA	NA	NA	NA	NA
ANA_C2_V2	3:45867022:C:G	2.907e-11	ENSG00000163818	LZTFL1	NA	Schwartzentruber_2018_ge_sensory_neuron	98	3:45912860:A:G	0.00282328	0.607431	NA	NA	NA	NA	NA	NA	NA
ANA_C2_V2	3:45867022:C:G	2.907e-11	ENSG00000211456	SACM1L	NA	Schwartzentruber_2018_ge_sensory_neuron	98	3:45644233:C:T	0.000754211	0.387563	NA	NA	NA	NA	NA	NA	NA
ANA_C2_V2	NA	NA	ENSG00000163817	SLC6A20	NA	Schwartzentruber_2018_ge_sensory_neuron	NA	NA	NA	NA	NA	NA	NA	NA	NA	NA	NA
ANA_C2_V2	NA	NA	ENSG00000173578	XCR1	NA	Schwartzentruber_2018_ge_sensory_neuron	NA	NA	NA	NA	NA	NA	NA	NA	NA	NA	NA
ANA_C2_V2	3:45867022:C:G	2.907e-11	ENSG00000173585	CCR9	NA	TwinsUK_ge_blood	195	3:46202227:T:A	0.00344992	0.248045	NA	NA	NA	NA	NA	NA	NA
ANA_C2_V2	3:45867022:C:G	2.907e-11	ENSG00000172215	CXCR6	NA	TwinsUK_ge_blood	195	3:45921260:T:C	5.27319e-05	0.0180319	2540	1.57555e-05	0.604773	8.58876e-06	0.329546	0.0656565	0.0554721
ANA_C2_V2	3:45867022:C:G	2.907e-11	ENSG00000163820	FYCO1	NA	TwinsUK_ge_blood	195	3:46100557:G:A	0.00121873	0.62079	NA	NA	NA	NA	NA	NA	NA
ANA_C2_V2	3:45867022:C:G	2.907e-11	ENSG00000144791	LIMD1	NA	TwinsUK_ge_blood	195	3:45646045:A:C	1.72224e-09	0.42715	2540	4.55294e-07	0.0174764	2.55757e-05	0.981716	0.00078201	0.000782328
ANA_C2_V2	3:45867022:C:G	2.907e-11	ENSG00000163818	LZTFL1	NA	TwinsUK_ge_blood	195	3:45875294:G:A	0.000165247	0.0321181	NA	NA	NA	NA	NA	NA	NA
ANA_C2_V2	3:45867022:C:G	2.907e-11	ENSG00000211456	SACM1L	NA	TwinsUK_ge_blood	195	3:45682398:C:G	6.43093e-07	0.331342	2540	1.16906e-05	0.448741	1.38082e-05	0.529983	0.0212496	0.0372023
ANA_C2_V2	NA	NA	ENSG00000163817	SLC6A20	NA	TwinsUK_ge_blood	NA	NA	NA	NA	NA	NA	NA	NA	NA	NA	NA
ANA_C2_V2	NA	NA	ENSG00000173578	XCR1	NA	TwinsUK_ge_blood	NA	NA	NA	NA	NA	NA	NA	NA	NA	NA	NA
ANA_C2_V2	NA	NA	ENSG00000173585	CCR9	NA	TwinsUK_ge_fat	NA	NA	NA	NA	NA	NA	NA	NA	NA	NA	NA
ANA_C2_V2	NA	NA	ENSG00000172215	CXCR6	NA	TwinsUK_ge_fat	NA	NA	NA	NA	NA	NA	NA	NA	NA	NA	NA
ANA_C2_V2	3:45867022:C:G	2.907e-11	ENSG00000163820	FYCO1	NA	TwinsUK_ge_fat	381	3:45983521:A:G	1.03365e-14	5.0549e-06	2540	3.15247e-12	1.21007e-07	2.60513e-05	0.999972	1.82555e-06	1.88443e-06
ANA_C2_V2	3:45867022:C:G	2.907e-11	ENSG00000144791	LIMD1	NA	TwinsUK_ge_fat	381	3:45650514:G:A	6.09397e-30	0.122985	2540	1.05309e-23	4.04228e-19	2.60513e-05	0.999974	2.9857e-07	3.08757e-07
ANA_C2_V2	3:45867022:C:G	2.907e-11	ENSG00000163818	LZTFL1	NA	TwinsUK_ge_fat	381	3:45689783:A:G	3.03108e-07	0.0188053	NA	NA	NA	NA	NA	NA	NA
ANA_C2_V2	3:45867022:C:G	2.907e-11	ENSG00000211456	SACM1L	NA	TwinsUK_ge_fat	381	3:45748480:T:G	0.000613752	0.481136	NA	NA	NA	NA	NA	NA	NA
ANA_C2_V2	NA	NA	ENSG00000163817	SLC6A20	NA	TwinsUK_ge_fat	NA	NA	NA	NA	NA	NA	NA	NA	NA	NA	NA
ANA_C2_V2	NA	NA	ENSG00000173578	XCR1	NA	TwinsUK_ge_fat	NA	NA	NA	NA	NA	NA	NA	NA	NA	NA	NA
ANA_C2_V2	3:45867022:C:G	2.907e-11	ENSG00000173585	CCR9	NA	TwinsUK_ge_LCL	418	3:45582507:A:T	0.0100609	0.474519	NA	NA	NA	NA	NA	NA	NA
ANA_C2_V2	3:45867022:C:G	2.907e-11	ENSG00000172215	CXCR6	NA	TwinsUK_ge_LCL	418	3:45944216:G:A	1.12915e-07	0.00273507	2540	9.30109e-07	0.035702	2.47808e-05	0.951182	0.0130907	0.0132093
ANA_C2_V2	3:45867022:C:G	2.907e-11	ENSG00000163820	FYCO1	NA	TwinsUK_ge_LCL	418	3:45963986:G:A	3.85704e-10	0.167311	2540	1.77059e-08	0.000679636	2.60326e-05	0.999256	3.86976e-05	3.91892e-05
ANA_C2_V2	3:45867022:C:G	2.907e-11	ENSG00000144791	LIMD1	NA	TwinsUK_ge_LCL	418	3:45650514:G:A	7.50189e-42	0.114145	2540	2.07957e-33	7.98237e-29	2.60513e-05	0.999974	2.97262e-07	0.00987562
ANA_C2_V2	3:45867022:C:G	2.907e-11	ENSG00000163818	LZTFL1	NA	TwinsUK_ge_LCL	418	3:45771022:G:A	0.000915391	0.267394	NA	NA	NA	NA	NA	NA	NA
ANA_C2_V2	3:45867022:C:G	2.907e-11	ENSG00000211456	SACM1L	NA	TwinsUK_ge_LCL	418	3:45678069:G:A	1.83465e-05	0.0752331	NA	NA	NA	NA	NA	NA	NA
ANA_C2_V2	NA	NA	ENSG00000163817	SLC6A20	NA	TwinsUK_ge_LCL	NA	NA	NA	NA	NA	NA	NA	NA	NA	NA	NA
ANA_C2_V2	NA	NA	ENSG00000173578	XCR1	NA	TwinsUK_ge_LCL	NA	NA	NA	NA	NA	NA	NA	NA	NA	NA	NA
ANA_C2_V2	NA	NA	ENSG00000173585	CCR9	NA	TwinsUK_ge_skin	NA	NA	NA	NA	NA	NA	NA	NA	NA	NA	NA
ANA_C2_V2	3:45867022:C:G	2.907e-11	ENSG00000172215	CXCR6	NA	TwinsUK_ge_skin	370	3:46152615:C:T	0.0168422	0.360852	NA	NA	NA	NA	NA	NA	NA
ANA_C2_V2	3:45867022:C:G	2.907e-11	ENSG00000163820	FYCO1	NA	TwinsUK_ge_skin	370	3:45979960:T:G	3.8112e-13	0.547921	2540	1.44657e-10	5.55263e-06	2.60511e-05	0.999968	7.84344e-07	0.0295825
ANA_C2_V2	3:45867022:C:G	2.907e-11	ENSG00000144791	LIMD1	NA	TwinsUK_ge_skin	370	3:45649707:T:C	1.93215e-10	0.475318	2540	1.53442e-08	0.000588985	2.60353e-05	0.999361	2.3676e-05	2.3731e-05
ANA_C2_V2	3:45867022:C:G	2.907e-11	ENSG00000163818	LZTFL1	NA	TwinsUK_ge_skin	370	3:45899144:A:C	0.00100105	0.0205533	NA	NA	NA	NA	NA	NA	NA
ANA_C2_V2	3:45867022:C:G	2.907e-11	ENSG00000211456	SACM1L	NA	TwinsUK_ge_skin	370	3:45762093:C:T	0.00121482	0.94999	NA	NA	NA	NA	NA	NA	NA
ANA_C2_V2	3:45867022:C:G	2.907e-11	ENSG00000163817	SLC6A20	NA	TwinsUK_ge_skin	370	3:45910110:G:T	5.65198e-05	0.0342123	2540	1.40369e-05	0.538802	1.04699e-05	0.401767	0.0594069	0.0537583
ANA_C2_V2	3:45867022:C:G	2.907e-11	ENSG00000173578	XCR1	NA	TwinsUK_ge_skin	370	3:46003953:G:T	0.00166037	0.268717	NA	NA	NA	NA	NA	NA	NA
ANA_C2_V2	3:45867022:C:G	2.907e-11	ENSG00000173585	CCR9	NA	van_de_Bunt_2015_ge_pancreatic_islet	117	3:45776802:T:C	0.00209196	0.302237	NA	NA	NA	NA	NA	NA	NA
ANA_C2_V2	3:45867022:C:G	2.907e-11	ENSG00000172215	CXCR6	NA	van_de_Bunt_2015_ge_pancreatic_islet	117	3:45568579:A:C	0.000688564	0.0430554	NA	NA	NA	NA	NA	NA	NA
ANA_C2_V2	3:45867022:C:G	2.907e-11	ENSG00000163820	FYCO1	NA	van_de_Bunt_2015_ge_pancreatic_islet	117	3:45375546:G:A	0.00170364	0.466199	NA	NA	NA	NA	NA	NA	NA
ANA_C2_V2	3:45867022:C:G	2.907e-11	ENSG00000144791	LIMD1	NA	van_de_Bunt_2015_ge_pancreatic_islet	117	3:45841300:T:C	2.05192e-06	0.470762	3259	1.83049e-05	0.710864	6.6292e-06	0.257379	0.0317316	0.0273408
ANA_C2_V2	3:45867022:C:G	2.907e-11	ENSG00000163818	LZTFL1	NA	van_de_Bunt_2015_ge_pancreatic_islet	117	3:45465467:G:T	0.00161994	0.424007	NA	NA	NA	NA	NA	NA	NA
ANA_C2_V2	3:45867022:C:G	2.907e-11	ENSG00000211456	SACM1L	NA	van_de_Bunt_2015_ge_pancreatic_islet	117	3:45861741:G:C	0.00130221	0.136676	NA	NA	NA	NA	NA	NA	NA
ANA_C2_V2	3:45867022:C:G	2.907e-11	ENSG00000163817	SLC6A20	NA	van_de_Bunt_2015_ge_pancreatic_islet	117	3:45637282:A:AT	0.000402619	0.343975	NA	NA	NA	NA	NA	NA	NA
ANA_C2_V2	NA	NA	ENSG00000173578	XCR1	NA	van_de_Bunt_2015_ge_pancreatic_islet	NA	NA	NA	NA	NA	NA	NA	NA	NA	NA	NA
ANA_C2_V2	3:45867022:C:G	2.907e-11	ENSG00000144791.9	LIMD1	NA	GTEx_v8_ge_Adipose_Subcutaneous	581	3:45641871:G:A	5.45721e-43	0.66273	3755	2.45914e-35	9.5487e-31	2.5753e-05	0.999974	2.98849e-07	0.0250377
ANA_C2_V2	3:45867022:C:G	2.907e-11	ENSG00000211456.10	SACM1L	NA	GTEx_v8_ge_Adipose_Subcutaneous	581	3:45724216:C:T	6.67608e-09	0.105753	NA	NA	NA	NA	NA	NA	NA
ANA_C2_V2	3:45867022:C:G	2.907e-11	ENSG00000163817.15	SLC6A20	NA	GTEx_v8_ge_Adipose_Subcutaneous	581	3:45409840:A:G	9.54332e-06	0.0125724	NA	NA	NA	NA	NA	NA	NA
ANA_C2_V2	3:45867022:C:G	2.907e-11	ENSG00000163818.16	LZTFL1	NA	GTEx_v8_ge_Adipose_Subcutaneous	581	3:45970899:A:G	7.63912e-07	6.59153e-05	3755	9.66895e-07	0.0375439	2.11848e-05	0.822311	0.140123	0.132322
ANA_C2_V2	NA	NA	ENSG00000173585.15	CCR9	NA	GTEx_v8_ge_Adipose_Subcutaneous	NA	NA	NA	NA	NA	NA	NA	NA	NA	NA	NA
ANA_C2_V2	3:45867022:C:G	2.907e-11	ENSG00000163820.14	FYCO1	NA	GTEx_v8_ge_Adipose_Subcutaneous	581	3:45919359:C:T	1.76736e-23	0.129243	3755	1.71457e-19	6.65755e-15	2.5753e-05	0.999974	7.12766e-07	0.0126231
ANA_C2_V2	3:45867022:C:G	2.907e-11	ENSG00000172215.5	CXCR6	NA	GTEx_v8_ge_Adipose_Subcutaneous	581	3:46101471:T:C	7.55218e-09	7.26175e-05	3755	6.39177e-08	0.00248188	2.54513e-05	0.988239	0.00925352	0.0678696
ANA_C2_V2	3:45867022:C:G	2.907e-11	ENSG00000173578.7	XCR1	NA	GTEx_v8_ge_Adipose_Subcutaneous	581	3:45985149:G:T	0.000249561	0.294339	NA	NA	NA	NA	NA	NA	NA
ANA_C2_V2	3:45867022:C:G	2.907e-11	ENSG00000144791.9	LIMD1	NA	GTEx_v8_ge_Adipose_Visceral_Omentum	469	3:45669875:T:C	3.25538e-22	0.204351	3755	7.79405e-18	3.02638e-13	2.5753e-05	0.999974	3.07605e-07	0.0601684
ANA_C2_V2	3:45867022:C:G	2.907e-11	ENSG00000211456.10	SACM1L	NA	GTEx_v8_ge_Adipose_Visceral_Omentum	469	3:45690716:CCTCCACATTTTCCT:C	3.5339e-06	0.518558	NA	NA	NA	NA	NA	NA	NA
ANA_C2_V2	NA	NA	ENSG00000163817.15	SLC6A20	NA	GTEx_v8_ge_Adipose_Visceral_Omentum	NA	NA	NA	NA	NA	NA	NA	NA	NA	NA	NA
ANA_C2_V2	3:45867022:C:G	2.907e-11	ENSG00000163818.16	LZTFL1	NA	GTEx_v8_ge_Adipose_Visceral_Omentum	469	3:46028955:T:C	0.000616683	0.189808	NA	NA	NA	NA	NA	NA	NA
ANA_C2_V2	3:45867022:C:G	2.907e-11	ENSG00000173585.15	CCR9	NA	GTEx_v8_ge_Adipose_Visceral_Omentum	469	3:45575423:T:C	0.00178453	0.587865	NA	NA	NA	NA	NA	NA	NA
ANA_C2_V2	3:45867022:C:G	2.907e-11	ENSG00000163820.14	FYCO1	NA	GTEx_v8_ge_Adipose_Visceral_Omentum	469	3:45921260:T:C	3.92133e-20	0.347044	3755	5.71889e-16	2.22061e-11	2.5753e-05	0.999974	4.56532e-07	0.000582185
ANA_C2_V2	3:45867022:C:G	2.907e-11	ENSG00000172215.5	CXCR6	NA	GTEx_v8_ge_Adipose_Visceral_Omentum	469	3:45943855:C:G	0.000380785	0.105356	NA	NA	NA	NA	NA	NA	NA
ANA_C2_V2	3:45867022:C:G	2.907e-11	ENSG00000173578.7	XCR1	NA	GTEx_v8_ge_Adipose_Visceral_Omentum	469	3:46106738:G:C	0.000395975	0.624144	NA	NA	NA	NA	NA	NA	NA
ANA_C2_V2	3:45867022:C:G	2.907e-11	ENSG00000144791.9	LIMD1	NA	GTEx_v8_ge_Adrenal_Gland	233	3:45641193:G:A	2.78746e-23	0.37384	3747	3.91749e-16	1.52114e-11	2.5753e-05	0.999974	2.31471e-07	0.0267185
ANA_C2_V2	3:45867022:C:G	2.907e-11	ENSG00000211456.10	SACM1L	NA	GTEx_v8_ge_Adrenal_Gland	233	3:46146542:C:T	0.00102617	0.658182	NA	NA	NA	NA	NA	NA	NA
ANA_C2_V2	3:45867022:C:G	2.907e-11	ENSG00000163817.15	SLC6A20	NA	GTEx_v8_ge_Adrenal_Gland	233	3:45559376:T:G	0.00206233	0.821183	NA	NA	NA	NA	NA	NA	NA
ANA_C2_V2	3:45867022:C:G	2.907e-11	ENSG00000163818.16	LZTFL1	NA	GTEx_v8_ge_Adrenal_Gland	233	3:46239247:C:A	0.00011766	0.777068	NA	NA	NA	NA	NA	NA	NA
ANA_C2_V2	NA	NA	ENSG00000173585.15	CCR9	NA	GTEx_v8_ge_Adrenal_Gland	NA	NA	NA	NA	NA	NA	NA	NA	NA	NA	NA
ANA_C2_V2	3:45867022:C:G	2.907e-11	ENSG00000163820.14	FYCO1	NA	GTEx_v8_ge_Adrenal_Gland	233	3:46078888:G:A	2.07327e-05	0.569687	3747	1.30858e-05	0.508113	1.2105e-05	0.469986	0.0218759	0.024346
ANA_C2_V2	3:45867022:C:G	2.907e-11	ENSG00000172215.5	CXCR6	NA	GTEx_v8_ge_Adrenal_Gland	233	3:45888821:GGC:G	0.00134602	0.436841	NA	NA	NA	NA	NA	NA	NA
ANA_C2_V2	NA	NA	ENSG00000173578.7	XCR1	NA	GTEx_v8_ge_Adrenal_Gland	NA	NA	NA	NA	NA	NA	NA	NA	NA	NA	NA
ANA_C2_V2	3:45867022:C:G	2.907e-11	ENSG00000144791.9	LIMD1	NA	GTEx_v8_ge_Artery_Aorta	387	3:45669875:T:C	1.52404e-69	0.127555	3755	6.89408e-53	2.67693e-48	2.5753e-05	0.999974	3.13842e-07	2.74906e-06
ANA_C2_V2	3:45867022:C:G	2.907e-11	ENSG00000211456.10	SACM1L	NA	GTEx_v8_ge_Artery_Aorta	387	3:45779752:T:G	0.000343727	0.51457	NA	NA	NA	NA	NA	NA	NA
ANA_C2_V2	NA	NA	ENSG00000163817.15	SLC6A20	NA	GTEx_v8_ge_Artery_Aorta	NA	NA	NA	NA	NA	NA	NA	NA	NA	NA	NA
ANA_C2_V2	3:45867022:C:G	2.907e-11	ENSG00000163818.16	LZTFL1	NA	GTEx_v8_ge_Artery_Aorta	387	3:46249796:G:A	0.00107839	0.517948	NA	NA	NA	NA	NA	NA	NA
ANA_C2_V2	NA	NA	ENSG00000173585.15	CCR9	NA	GTEx_v8_ge_Artery_Aorta	NA	NA	NA	NA	NA	NA	NA	NA	NA	NA	NA
ANA_C2_V2	3:45867022:C:G	2.907e-11	ENSG00000163820.14	FYCO1	NA	GTEx_v8_ge_Artery_Aorta	387	3:45986828:C:T	7.98719e-21	0.408358	3755	5.53391e-16	2.14878e-11	2.5753e-05	0.999974	6.03809e-07	6.1782e-07
ANA_C2_V2	3:45867022:C:G	2.907e-11	ENSG00000172215.5	CXCR6	NA	GTEx_v8_ge_Artery_Aorta	387	3:46101471:T:C	9.49311e-06	0.00115174	3755	4.88734e-06	0.189772	1.82391e-05	0.708008	0.102196	0.094193
ANA_C2_V2	3:45867022:C:G	2.907e-11	ENSG00000173578.7	XCR1	NA	GTEx_v8_ge_Artery_Aorta	387	3:45469774:A:G	0.00229512	0.961459	NA	NA	NA	NA	NA	NA	NA
ANA_C2_V2	3:45867022:C:G	2.907e-11	ENSG00000144791.9	LIMD1	NA	GTEx_v8_ge_Artery_Coronary	213	3:45639089:T:C	1.80105e-12	0.89602	3751	1.13958e-08	0.000442493	2.57412e-05	0.999514	1.74556e-05	0.0187529
ANA_C2_V2	3:45867022:C:G	2.907e-11	ENSG00000211456.10	SACM1L	NA	GTEx_v8_ge_Artery_Coronary	213	3:45699608:A:G	1.27777e-06	0.4303	NA	NA	NA	NA	NA	NA	NA
ANA_C2_V2	3:45867022:C:G	2.907e-11	ENSG00000163817.15	SLC6A20	NA	GTEx_v8_ge_Artery_Coronary	213	3:45633247:G:A	0.000723678	0.0106045	NA	NA	NA	NA	NA	NA	NA
ANA_C2_V2	3:45867022:C:G	2.907e-11	ENSG00000163818.16	LZTFL1	NA	GTEx_v8_ge_Artery_Coronary	213	3:45751703:G:A	0.000934635	0.146948	NA	NA	NA	NA	NA	NA	NA
ANA_C2_V2	NA	NA	ENSG00000173585.15	CCR9	NA	GTEx_v8_ge_Artery_Coronary	NA	NA	NA	NA	NA	NA	NA	NA	NA	NA	NA
ANA_C2_V2	3:45867022:C:G	2.907e-11	ENSG00000163820.14	FYCO1	NA	GTEx_v8_ge_Artery_Coronary	213	3:45980067:T:G	0.000175962	0.642759	NA	NA	NA	NA	NA	NA	NA
ANA_C2_V2	3:45867022:C:G	2.907e-11	ENSG00000172215.5	CXCR6	NA	GTEx_v8_ge_Artery_Coronary	213	3:46313143:ACTT:A	0.00999118	0.237105	NA	NA	NA	NA	NA	NA	NA
ANA_C2_V2	3:45867022:C:G	2.907e-11	ENSG00000173578.7	XCR1	NA	GTEx_v8_ge_Artery_Coronary	213	3:46028178:C:CT	4.7185e-05	0.342015	NA	NA	NA	NA	NA	NA	NA
ANA_C2_V2	3:45867022:C:G	2.907e-11	ENSG00000144791.9	LIMD1	NA	GTEx_v8_ge_Artery_Tibial	584	3:45669875:T:C	9.87387e-66	0.0591997	3755	4.85898e-54	1.88671e-49	2.5753e-05	0.999974	2.81022e-07	0.00367096
ANA_C2_V2	3:45867022:C:G	2.907e-11	ENSG00000211456.10	SACM1L	NA	GTEx_v8_ge_Artery_Tibial	584	3:45714818:A:C	2.51009e-10	0.228517	3755	8.24554e-10	3.20169e-05	2.57522e-05	0.99994	1.88397e-06	0.0124836
ANA_C2_V2	NA	NA	ENSG00000163817.15	SLC6A20	NA	GTEx_v8_ge_Artery_Tibial	NA	NA	NA	NA	NA	NA	NA	NA	NA	NA	NA
ANA_C2_V2	3:45867022:C:G	2.907e-11	ENSG00000163818.16	LZTFL1	NA	GTEx_v8_ge_Artery_Tibial	584	3:45780132:T:C	0.000711149	0.0585298	NA	NA	NA	NA	NA	NA	NA
ANA_C2_V2	NA	NA	ENSG00000173585.15	CCR9	NA	GTEx_v8_ge_Artery_Tibial	NA	NA	NA	NA	NA	NA	NA	NA	NA	NA	NA
ANA_C2_V2	3:45867022:C:G	2.907e-11	ENSG00000163820.14	FYCO1	NA	GTEx_v8_ge_Artery_Tibial	584	3:45914618:C:T	3.29614e-18	0.0535904	3755	5.44059e-15	2.11255e-10	2.5753e-05	0.999974	7.41159e-07	0.0165843
ANA_C2_V2	3:45867022:C:G	2.907e-11	ENSG00000172215.5	CXCR6	NA	GTEx_v8_ge_Artery_Tibial	584	3:45943855:C:G	3.41917e-10	1.71547e-07	3755	2.49189e-08	0.000967585	2.32639e-05	0.903129	0.0958798	0.0752057
ANA_C2_V2	NA	NA	ENSG00000173578.7	XCR1	NA	GTEx_v8_ge_Artery_Tibial	NA	NA	NA	NA	NA	NA	NA	NA	NA	NA	NA
ANA_C2_V2	3:45867022:C:G	2.907e-11	ENSG00000144791.9	LIMD1	NA	GTEx_v8_ge_Brain_Amygdala	129	3:45636290:G:A	1.03406e-06	0.730184	NA	NA	NA	NA	NA	NA	NA
ANA_C2_V2	3:45867022:C:G	2.907e-11	ENSG00000211456.10	SACM1L	NA	GTEx_v8_ge_Brain_Amygdala	129	3:45861352:G:A	3.07478e-05	0.0365819	3746	1.72904e-05	0.671377	7.04415e-06	0.273409	0.0551891	0.045543
ANA_C2_V2	3:45867022:C:G	2.907e-11	ENSG00000163817.15	SLC6A20	NA	GTEx_v8_ge_Brain_Amygdala	129	3:45568963:C:CA	0.00249451	0.922633	NA	NA	NA	NA	NA	NA	NA
ANA_C2_V2	3:45867022:C:G	2.907e-11	ENSG00000163818.16	LZTFL1	NA	GTEx_v8_ge_Brain_Amygdala	129	3:45698896:G:A	0.00482614	0.45527	NA	NA	NA	NA	NA	NA	NA
ANA_C2_V2	NA	NA	ENSG00000173585.15	CCR9	NA	GTEx_v8_ge_Brain_Amygdala	NA	NA	NA	NA	NA	NA	NA	NA	NA	NA	NA
ANA_C2_V2	3:45867022:C:G	2.907e-11	ENSG00000163820.14	FYCO1	NA	GTEx_v8_ge_Brain_Amygdala	129	3:45439616:T:A	0.00169207	0.796429	NA	NA	NA	NA	NA	NA	NA
ANA_C2_V2	NA	NA	ENSG00000172215.5	CXCR6	NA	GTEx_v8_ge_Brain_Amygdala	NA	NA	NA	NA	NA	NA	NA	NA	NA	NA	NA
ANA_C2_V2	NA	NA	ENSG00000173578.7	XCR1	NA	GTEx_v8_ge_Brain_Amygdala	NA	NA	NA	NA	NA	NA	NA	NA	NA	NA	NA
ANA_C2_V2	3:45867022:C:G	2.907e-11	ENSG00000144791.9	LIMD1	NA	GTEx_v8_ge_Brain_Anterior_cingulate_cortex_BA24	147	3:45673667:CT:C	2.68971e-07	0.501485	3748	9.8005e-06	0.380547	1.55239e-05	0.602749	0.0166782	0.00706596
ANA_C2_V2	3:45867022:C:G	2.907e-11	ENSG00000211456.10	SACM1L	NA	GTEx_v8_ge_Brain_Anterior_cingulate_cortex_BA24	147	3:46249796:G:A	0.00375285	0.435605	NA	NA	NA	NA	NA	NA	NA
ANA_C2_V2	3:45867022:C:G	2.907e-11	ENSG00000163817.15	SLC6A20	NA	GTEx_v8_ge_Brain_Anterior_cingulate_cortex_BA24	147	3:45789394:A:C	0.00253837	0.702165	NA	NA	NA	NA	NA	NA	NA
ANA_C2_V2	3:45867022:C:G	2.907e-11	ENSG00000163818.16	LZTFL1	NA	GTEx_v8_ge_Brain_Anterior_cingulate_cortex_BA24	147	3:46100557:G:A	3.40641e-05	0.4488	3748	1.84446e-05	0.716194	6.48857e-06	0.251883	0.031898	0.0245083
ANA_C2_V2	3:45867022:C:G	2.907e-11	ENSG00000173585.15	CCR9	NA	GTEx_v8_ge_Brain_Anterior_cingulate_cortex_BA24	147	3:45417874:G:A	0.00177049	0.335106	NA	NA	NA	NA	NA	NA	NA
ANA_C2_V2	3:45867022:C:G	2.907e-11	ENSG00000163820.14	FYCO1	NA	GTEx_v8_ge_Brain_Anterior_cingulate_cortex_BA24	147	3:46095697:T:C	3.91932e-05	0.166925	NA	NA	NA	NA	NA	NA	NA
ANA_C2_V2	NA	NA	ENSG00000172215.5	CXCR6	NA	GTEx_v8_ge_Brain_Anterior_cingulate_cortex_BA24	NA	NA	NA	NA	NA	NA	NA	NA	NA	NA	NA
ANA_C2_V2	NA	NA	ENSG00000173578.7	XCR1	NA	GTEx_v8_ge_Brain_Anterior_cingulate_cortex_BA24	NA	NA	NA	NA	NA	NA	NA	NA	NA	NA	NA
ANA_C2_V2	3:45867022:C:G	2.907e-11	ENSG00000144791.9	LIMD1	NA	GTEx_v8_ge_Brain_Caudate_basal_ganglia	194	3:45673667:CT:C	4.55162e-17	0.207943	3755	5.67134e-11	2.20215e-06	2.5753e-05	0.999972	4.37584e-07	0.0195404
ANA_C2_V2	3:45867022:C:G	2.907e-11	ENSG00000211456.10	SACM1L	NA	GTEx_v8_ge_Brain_Caudate_basal_ganglia	194	3:46249464:T:C	4.40182e-05	0.217785	NA	NA	NA	NA	NA	NA	NA
ANA_C2_V2	3:45867022:C:G	2.907e-11	ENSG00000163817.15	SLC6A20	NA	GTEx_v8_ge_Brain_Caudate_basal_ganglia	194	3:45780195:C:T	0.00217531	0.287078	NA	NA	NA	NA	NA	NA	NA
ANA_C2_V2	3:45867022:C:G	2.907e-11	ENSG00000163818.16	LZTFL1	NA	GTEx_v8_ge_Brain_Caudate_basal_ganglia	194	3:46248753:G:A	0.00124056	0.997925	NA	NA	NA	NA	NA	NA	NA
ANA_C2_V2	NA	NA	ENSG00000173585.15	CCR9	NA	GTEx_v8_ge_Brain_Caudate_basal_ganglia	NA	NA	NA	NA	NA	NA	NA	NA	NA	NA	NA
ANA_C2_V2	3:45867022:C:G	2.907e-11	ENSG00000163820.14	FYCO1	NA	GTEx_v8_ge_Brain_Caudate_basal_ganglia	194	3:45910186:T:C	1.79526e-05	0.0168702	3755	1.43136e-05	0.555789	9.63519e-06	0.373988	0.0701988	0.054213
ANA_C2_V2	NA	NA	ENSG00000172215.5	CXCR6	NA	GTEx_v8_ge_Brain_Caudate_basal_ganglia	NA	NA	NA	NA	NA	NA	NA	NA	NA	NA	NA
ANA_C2_V2	NA	NA	ENSG00000173578.7	XCR1	NA	GTEx_v8_ge_Brain_Caudate_basal_ganglia	NA	NA	NA	NA	NA	NA	NA	NA	NA	NA	NA
ANA_C2_V2	3:45867022:C:G	2.907e-11	ENSG00000144791.9	LIMD1	NA	GTEx_v8_ge_Brain_Cerebellar_Hemisphere	175	3:45426782:G:A	3.15275e-09	0.889771	NA	NA	NA	NA	NA	NA	NA
ANA_C2_V2	3:45867022:C:G	2.907e-11	ENSG00000211456.10	SACM1L	NA	GTEx_v8_ge_Brain_Cerebellar_Hemisphere	175	3:45684603:T:C	3.97728e-07	0.50952	NA	NA	NA	NA	NA	NA	NA
ANA_C2_V2	3:45867022:C:G	2.907e-11	ENSG00000163817.15	SLC6A20	NA	GTEx_v8_ge_Brain_Cerebellar_Hemisphere	175	3:46100557:G:A	0.000870046	0.466003	NA	NA	NA	NA	NA	NA	NA
ANA_C2_V2	3:45867022:C:G	2.907e-11	ENSG00000163818.16	LZTFL1	NA	GTEx_v8_ge_Brain_Cerebellar_Hemisphere	175	3:45819148:C:T	0.000525272	0.105736	NA	NA	NA	NA	NA	NA	NA
ANA_C2_V2	NA	NA	ENSG00000173585.15	CCR9	NA	GTEx_v8_ge_Brain_Cerebellar_Hemisphere	NA	NA	NA	NA	NA	NA	NA	NA	NA	NA	NA
ANA_C2_V2	3:45867022:C:G	2.907e-11	ENSG00000163820.14	FYCO1	NA	GTEx_v8_ge_Brain_Cerebellar_Hemisphere	175	3:46099278:T:C	0.00066267	0.60325	NA	NA	NA	NA	NA	NA	NA
ANA_C2_V2	NA	NA	ENSG00000172215.5	CXCR6	NA	GTEx_v8_ge_Brain_Cerebellar_Hemisphere	NA	NA	NA	NA	NA	NA	NA	NA	NA	NA	NA
ANA_C2_V2	NA	NA	ENSG00000173578.7	XCR1	NA	GTEx_v8_ge_Brain_Cerebellar_Hemisphere	NA	NA	NA	NA	NA	NA	NA	NA	NA	NA	NA
ANA_C2_V2	3:45867022:C:G	2.907e-11	ENSG00000144791.9	LIMD1	NA	GTEx_v8_ge_Brain_Cerebellum	209	3:45426782:G:A	4.5353e-14	0.145428	NA	NA	NA	NA	NA	NA	NA
ANA_C2_V2	3:45867022:C:G	2.907e-11	ENSG00000211456.10	SACM1L	NA	GTEx_v8_ge_Brain_Cerebellum	209	3:45687396:T:C	5.39604e-06	0.497902	NA	NA	NA	NA	NA	NA	NA
ANA_C2_V2	3:45867022:C:G	2.907e-11	ENSG00000163817.15	SLC6A20	NA	GTEx_v8_ge_Brain_Cerebellum	209	3:45766258:T:G	0.000581629	0.223508	NA	NA	NA	NA	NA	NA	NA
ANA_C2_V2	3:45867022:C:G	2.907e-11	ENSG00000163818.16	LZTFL1	NA	GTEx_v8_ge_Brain_Cerebellum	209	3:45688991:A:G	0.00042016	0.182056	NA	NA	NA	NA	NA	NA	NA
ANA_C2_V2	NA	NA	ENSG00000173585.15	CCR9	NA	GTEx_v8_ge_Brain_Cerebellum	NA	NA	NA	NA	NA	NA	NA	NA	NA	NA	NA
ANA_C2_V2	3:45867022:C:G	2.907e-11	ENSG00000163820.14	FYCO1	NA	GTEx_v8_ge_Brain_Cerebellum	209	3:45892787:G:A	0.000294156	0.295545	NA	NA	NA	NA	NA	NA	NA
ANA_C2_V2	NA	NA	ENSG00000172215.5	CXCR6	NA	GTEx_v8_ge_Brain_Cerebellum	NA	NA	NA	NA	NA	NA	NA	NA	NA	NA	NA
ANA_C2_V2	NA	NA	ENSG00000173578.7	XCR1	NA	GTEx_v8_ge_Brain_Cerebellum	NA	NA	NA	NA	NA	NA	NA	NA	NA	NA	NA
ANA_C2_V2	3:45867022:C:G	2.907e-11	ENSG00000144791.9	LIMD1	NA	GTEx_v8_ge_Brain_Cortex	205	3:45658633:A:G	1.02034e-12	0.17809	3755	7.48344e-09	0.000290577	2.57451e-05	0.999667	1.64448e-05	0.0203397
ANA_C2_V2	3:45867022:C:G	2.907e-11	ENSG00000211456.10	SACM1L	NA	GTEx_v8_ge_Brain_Cortex	205	3:45385938:G:C	0.000107229	0.225278	NA	NA	NA	NA	NA	NA	NA
ANA_C2_V2	3:45867022:C:G	2.907e-11	ENSG00000163817.15	SLC6A20	NA	GTEx_v8_ge_Brain_Cortex	205	3:46150235:A:C	0.00364959	0.427728	NA	NA	NA	NA	NA	NA	NA
ANA_C2_V2	3:45867022:C:G	2.907e-11	ENSG00000163818.16	LZTFL1	NA	GTEx_v8_ge_Brain_Cortex	205	3:45692149:C:G	0.0012226	0.057636	NA	NA	NA	NA	NA	NA	NA
ANA_C2_V2	3:45867022:C:G	2.907e-11	ENSG00000173585.15	CCR9	NA	GTEx_v8_ge_Brain_Cortex	205	3:45658633:A:G	0.00065963	0.605859	NA	NA	NA	NA	NA	NA	NA
ANA_C2_V2	3:45867022:C:G	2.907e-11	ENSG00000163820.14	FYCO1	NA	GTEx_v8_ge_Brain_Cortex	205	3:45992594:G:A	0.000562328	0.108665	NA	NA	NA	NA	NA	NA	NA
ANA_C2_V2	NA	NA	ENSG00000172215.5	CXCR6	NA	GTEx_v8_ge_Brain_Cortex	NA	NA	NA	NA	NA	NA	NA	NA	NA	NA	NA
ANA_C2_V2	NA	NA	ENSG00000173578.7	XCR1	NA	GTEx_v8_ge_Brain_Cortex	NA	NA	NA	NA	NA	NA	NA	NA	NA	NA	NA
ANA_C2_V2	3:45867022:C:G	2.907e-11	ENSG00000144791.9	LIMD1	NA	GTEx_v8_ge_Brain_Frontal_Cortex_BA9	175	3:45669875:T:C	1.56521e-09	0.0771237	3752	7.03031e-07	0.0272982	2.50002e-05	0.970737	0.00193922	0.0291943
ANA_C2_V2	3:45867022:C:G	2.907e-11	ENSG00000211456.10	SACM1L	NA	GTEx_v8_ge_Brain_Frontal_Cortex_BA9	175	3:45917664:C:T	0.002934	0.568769	NA	NA	NA	NA	NA	NA	NA
ANA_C2_V2	3:45867022:C:G	2.907e-11	ENSG00000163817.15	SLC6A20	NA	GTEx_v8_ge_Brain_Frontal_Cortex_BA9	175	3:46073708:G:T	0.00420715	0.32373	NA	NA	NA	NA	NA	NA	NA
ANA_C2_V2	3:45867022:C:G	2.907e-11	ENSG00000163818.16	LZTFL1	NA	GTEx_v8_ge_Brain_Frontal_Cortex_BA9	175	3:45424728:C:T	0.00127459	0.903825	NA	NA	NA	NA	NA	NA	NA
ANA_C2_V2	3:45867022:C:G	2.907e-11	ENSG00000173585.15	CCR9	NA	GTEx_v8_ge_Brain_Frontal_Cortex_BA9	175	3:45595617:T:C	0.000380321	0.765598	NA	NA	NA	NA	NA	NA	NA
ANA_C2_V2	3:45867022:C:G	2.907e-11	ENSG00000163820.14	FYCO1	NA	GTEx_v8_ge_Brain_Frontal_Cortex_BA9	175	3:45921260:T:C	1.98511e-05	0.372079	3752	1.49137e-05	0.579091	1.01587e-05	0.394404	0.0264795	0.0178802
ANA_C2_V2	NA	NA	ENSG00000172215.5	CXCR6	NA	GTEx_v8_ge_Brain_Frontal_Cortex_BA9	NA	NA	NA	NA	NA	NA	NA	NA	NA	NA	NA
ANA_C2_V2	NA	NA	ENSG00000173578.7	XCR1	NA	GTEx_v8_ge_Brain_Frontal_Cortex_BA9	NA	NA	NA	NA	NA	NA	NA	NA	NA	NA	NA
ANA_C2_V2	3:45867022:C:G	2.907e-11	ENSG00000144791.9	LIMD1	NA	GTEx_v8_ge_Brain_Hippocampus	165	3:45636290:G:A	3.98031e-05	0.054707	NA	NA	NA	NA	NA	NA	NA
ANA_C2_V2	3:45867022:C:G	2.907e-11	ENSG00000211456.10	SACM1L	NA	GTEx_v8_ge_Brain_Hippocampus	165	3:45699608:A:G	2.98755e-06	0.00469417	NA	NA	NA	NA	NA	NA	NA
ANA_C2_V2	3:45867022:C:G	2.907e-11	ENSG00000163817.15	SLC6A20	NA	GTEx_v8_ge_Brain_Hippocampus	165	3:46251144:T:C	0.00334952	0.273986	NA	NA	NA	NA	NA	NA	NA
ANA_C2_V2	3:45867022:C:G	2.907e-11	ENSG00000163818.16	LZTFL1	NA	GTEx_v8_ge_Brain_Hippocampus	165	3:46313128:A:G	0.000196069	0.705969	NA	NA	NA	NA	NA	NA	NA
ANA_C2_V2	NA	NA	ENSG00000173585.15	CCR9	NA	GTEx_v8_ge_Brain_Hippocampus	NA	NA	NA	NA	NA	NA	NA	NA	NA	NA	NA
ANA_C2_V2	3:45867022:C:G	2.907e-11	ENSG00000163820.14	FYCO1	NA	GTEx_v8_ge_Brain_Hippocampus	165	3:45999648:T:C	0.00012829	0.0697461	NA	NA	NA	NA	NA	NA	NA
ANA_C2_V2	NA	NA	ENSG00000172215.5	CXCR6	NA	GTEx_v8_ge_Brain_Hippocampus	NA	NA	NA	NA	NA	NA	NA	NA	NA	NA	NA
ANA_C2_V2	NA	NA	ENSG00000173578.7	XCR1	NA	GTEx_v8_ge_Brain_Hippocampus	NA	NA	NA	NA	NA	NA	NA	NA	NA	NA	NA
ANA_C2_V2	3:45867022:C:G	2.907e-11	ENSG00000144791.9	LIMD1	NA	GTEx_v8_ge_Brain_Hypothalamus	170	3:45669875:T:C	6.45138e-06	0.168396	NA	NA	NA	NA	NA	NA	NA
ANA_C2_V2	3:45867022:C:G	2.907e-11	ENSG00000211456.10	SACM1L	NA	GTEx_v8_ge_Brain_Hypothalamus	170	3:45600689:C:A	0.000588259	0.886263	NA	NA	NA	NA	NA	NA	NA
ANA_C2_V2	3:45867022:C:G	2.907e-11	ENSG00000163817.15	SLC6A20	NA	GTEx_v8_ge_Brain_Hypothalamus	170	3:45841300:T:C	0.000352671	0.538827	NA	NA	NA	NA	NA	NA	NA
ANA_C2_V2	3:45867022:C:G	2.907e-11	ENSG00000163818.16	LZTFL1	NA	GTEx_v8_ge_Brain_Hypothalamus	170	3:45601873:G:A	0.00189599	0.450518	NA	NA	NA	NA	NA	NA	NA
ANA_C2_V2	NA	NA	ENSG00000173585.15	CCR9	NA	GTEx_v8_ge_Brain_Hypothalamus	NA	NA	NA	NA	NA	NA	NA	NA	NA	NA	NA
ANA_C2_V2	3:45867022:C:G	2.907e-11	ENSG00000163820.14	FYCO1	NA	GTEx_v8_ge_Brain_Hypothalamus	170	3:46132839:T:C	0.000111136	0.0262738	NA	NA	NA	NA	NA	NA	NA
ANA_C2_V2	3:45867022:C:G	2.907e-11	ENSG00000172215.5	CXCR6	NA	GTEx_v8_ge_Brain_Hypothalamus	170	3:46062638:G:A	0.00108133	0.58281	NA	NA	NA	NA	NA	NA	NA
ANA_C2_V2	NA	NA	ENSG00000173578.7	XCR1	NA	GTEx_v8_ge_Brain_Hypothalamus	NA	NA	NA	NA	NA	NA	NA	NA	NA	NA	NA
ANA_C2_V2	3:45867022:C:G	2.907e-11	ENSG00000144791.9	LIMD1	NA	GTEx_v8_ge_Brain_Nucleus_accumbens_basal_ganglia	202	3:45636290:G:A	6.19842e-18	0.110766	3755	1.10895e-11	4.30597e-07	2.5753e-05	0.999973	3.31124e-07	0.020021
ANA_C2_V2	3:45867022:C:G	2.907e-11	ENSG00000211456.10	SACM1L	NA	GTEx_v8_ge_Brain_Nucleus_accumbens_basal_ganglia	202	3:45771773:T:C	0.00106251	0.553847	NA	NA	NA	NA	NA	NA	NA
ANA_C2_V2	3:45867022:C:G	2.907e-11	ENSG00000163817.15	SLC6A20	NA	GTEx_v8_ge_Brain_Nucleus_accumbens_basal_ganglia	202	3:45762577:C:T	0.00183973	0.371483	NA	NA	NA	NA	NA	NA	NA
ANA_C2_V2	3:45867022:C:G	2.907e-11	ENSG00000163818.16	LZTFL1	NA	GTEx_v8_ge_Brain_Nucleus_accumbens_basal_ganglia	202	3:45758379:C:T	0.00111363	0.911302	NA	NA	NA	NA	NA	NA	NA
ANA_C2_V2	NA	NA	ENSG00000173585.15	CCR9	NA	GTEx_v8_ge_Brain_Nucleus_accumbens_basal_ganglia	NA	NA	NA	NA	NA	NA	NA	NA	NA	NA	NA
ANA_C2_V2	3:45867022:C:G	2.907e-11	ENSG00000163820.14	FYCO1	NA	GTEx_v8_ge_Brain_Nucleus_accumbens_basal_ganglia	202	3:45921260:T:C	8.75099e-07	0.0750517	3755	1.28271e-05	0.498069	1.19733e-05	0.46484	0.0370665	0.0253881
ANA_C2_V2	NA	NA	ENSG00000172215.5	CXCR6	NA	GTEx_v8_ge_Brain_Nucleus_accumbens_basal_ganglia	NA	NA	NA	NA	NA	NA	NA	NA	NA	NA	NA
ANA_C2_V2	NA	NA	ENSG00000173578.7	XCR1	NA	GTEx_v8_ge_Brain_Nucleus_accumbens_basal_ganglia	NA	NA	NA	NA	NA	NA	NA	NA	NA	NA	NA
ANA_C2_V2	3:45867022:C:G	2.907e-11	ENSG00000144791.9	LIMD1	NA	GTEx_v8_ge_Brain_Putamen_basal_ganglia	170	3:45673667:CT:C	1.46648e-10	0.436293	3753	2.53835e-07	0.00985624	2.54878e-05	0.989676	0.00044223	0.0209896
ANA_C2_V2	3:45867022:C:G	2.907e-11	ENSG00000211456.10	SACM1L	NA	GTEx_v8_ge_Brain_Putamen_basal_ganglia	170	3:45595617:T:C	0.00185997	0.572007	NA	NA	NA	NA	NA	NA	NA
ANA_C2_V2	3:45867022:C:G	2.907e-11	ENSG00000163817.15	SLC6A20	NA	GTEx_v8_ge_Brain_Putamen_basal_ganglia	170	3:45963763:A:C	0.00477756	0.770324	NA	NA	NA	NA	NA	NA	NA
ANA_C2_V2	3:45867022:C:G	2.907e-11	ENSG00000163818.16	LZTFL1	NA	GTEx_v8_ge_Brain_Putamen_basal_ganglia	170	3:45978230:T:G	0.00157192	0.537732	NA	NA	NA	NA	NA	NA	NA
ANA_C2_V2	NA	NA	ENSG00000173585.15	CCR9	NA	GTEx_v8_ge_Brain_Putamen_basal_ganglia	NA	NA	NA	NA	NA	NA	NA	NA	NA	NA	NA
ANA_C2_V2	3:45867022:C:G	2.907e-11	ENSG00000163820.14	FYCO1	NA	GTEx_v8_ge_Brain_Putamen_basal_ganglia	170	3:45659730:C:G	0.00239186	0.031757	NA	NA	NA	NA	NA	NA	NA
ANA_C2_V2	NA	NA	ENSG00000172215.5	CXCR6	NA	GTEx_v8_ge_Brain_Putamen_basal_ganglia	NA	NA	NA	NA	NA	NA	NA	NA	NA	NA	NA
ANA_C2_V2	NA	NA	ENSG00000173578.7	XCR1	NA	GTEx_v8_ge_Brain_Putamen_basal_ganglia	NA	NA	NA	NA	NA	NA	NA	NA	NA	NA	NA
ANA_C2_V2	3:45867022:C:G	2.907e-11	ENSG00000144791.9	LIMD1	NA	GTEx_v8_ge_Brain_Spinal_cord_cervical_c-1	126	3:45531241:T:TA	1.70413e-09	0.76905	NA	NA	NA	NA	NA	NA	NA
ANA_C2_V2	3:45867022:C:G	2.907e-11	ENSG00000211456.10	SACM1L	NA	GTEx_v8_ge_Brain_Spinal_cord_cervical_c-1	126	3:45611944:G:A	1.07398e-06	0.137585	NA	NA	NA	NA	NA	NA	NA
ANA_C2_V2	3:45867022:C:G	2.907e-11	ENSG00000163817.15	SLC6A20	NA	GTEx_v8_ge_Brain_Spinal_cord_cervical_c-1	126	3:46212075:A:G	0.00397726	0.383793	NA	NA	NA	NA	NA	NA	NA
ANA_C2_V2	3:45867022:C:G	2.907e-11	ENSG00000163818.16	LZTFL1	NA	GTEx_v8_ge_Brain_Spinal_cord_cervical_c-1	126	3:45905271:C:A	0.000416806	0.0791938	NA	NA	NA	NA	NA	NA	NA
ANA_C2_V2	3:45867022:C:G	2.907e-11	ENSG00000173585.15	CCR9	NA	GTEx_v8_ge_Brain_Spinal_cord_cervical_c-1	126	3:46153198:C:G	0.00138191	0.130877	NA	NA	NA	NA	NA	NA	NA
ANA_C2_V2	3:45867022:C:G	2.907e-11	ENSG00000163820.14	FYCO1	NA	GTEx_v8_ge_Brain_Spinal_cord_cervical_c-1	126	3:45910186:T:C	1.30153e-05	0.0399351	3686	1.55082e-05	0.602173	9.08685e-06	0.352746	0.0450565	0.0346518
ANA_C2_V2	3:45867022:C:G	2.907e-11	ENSG00000172215.5	CXCR6	NA	GTEx_v8_ge_Brain_Spinal_cord_cervical_c-1	126	3:45810913:G:A	0.000782002	0.382492	NA	NA	NA	NA	NA	NA	NA
ANA_C2_V2	NA	NA	ENSG00000173578.7	XCR1	NA	GTEx_v8_ge_Brain_Spinal_cord_cervical_c-1	NA	NA	NA	NA	NA	NA	NA	NA	NA	NA	NA
ANA_C2_V2	3:45867022:C:G	2.907e-11	ENSG00000144791.9	LIMD1	NA	GTEx_v8_ge_Brain_Substantia_nigra	114	3:45549987:G:A	0.000155793	0.669962	NA	NA	NA	NA	NA	NA	NA
ANA_C2_V2	3:45867022:C:G	2.907e-11	ENSG00000211456.10	SACM1L	NA	GTEx_v8_ge_Brain_Substantia_nigra	114	3:45398463:C:A	0.00159517	0.48558	NA	NA	NA	NA	NA	NA	NA
ANA_C2_V2	3:45867022:C:G	2.907e-11	ENSG00000163817.15	SLC6A20	NA	GTEx_v8_ge_Brain_Substantia_nigra	114	3:46313143:ACTT:A	0.00655935	0.124659	NA	NA	NA	NA	NA	NA	NA
ANA_C2_V2	3:45867022:C:G	2.907e-11	ENSG00000163818.16	LZTFL1	NA	GTEx_v8_ge_Brain_Substantia_nigra	114	3:46341440:C:T	0.000928913	0.0799658	NA	NA	NA	NA	NA	NA	NA
ANA_C2_V2	NA	NA	ENSG00000173585.15	CCR9	NA	GTEx_v8_ge_Brain_Substantia_nigra	NA	NA	NA	NA	NA	NA	NA	NA	NA	NA	NA
ANA_C2_V2	3:45867022:C:G	2.907e-11	ENSG00000163820.14	FYCO1	NA	GTEx_v8_ge_Brain_Substantia_nigra	114	3:45764564:T:C	0.00109227	0.154859	NA	NA	NA	NA	NA	NA	NA
ANA_C2_V2	3:45867022:C:G	2.907e-11	ENSG00000172215.5	CXCR6	NA	GTEx_v8_ge_Brain_Substantia_nigra	114	3:46278869:G:A	0.00301705	0.14929	NA	NA	NA	NA	NA	NA	NA
ANA_C2_V2	NA	NA	ENSG00000173578.7	XCR1	NA	GTEx_v8_ge_Brain_Substantia_nigra	NA	NA	NA	NA	NA	NA	NA	NA	NA	NA	NA
ANA_C2_V2	3:45867022:C:G	2.907e-11	ENSG00000144791.9	LIMD1	NA	GTEx_v8_ge_Breast_Mammary_Tissue	396	3:45669875:T:C	1.2503e-26	0.211117	3755	1.46041e-20	5.67069e-16	2.5753e-05	0.999974	3.10592e-07	0.0180387
ANA_C2_V2	3:45867022:C:G	2.907e-11	ENSG00000211456.10	SACM1L	NA	GTEx_v8_ge_Breast_Mammary_Tissue	396	3:45690716:CCTCCACATTTTCCT:C	4.59296e-05	0.305039	NA	NA	NA	NA	NA	NA	NA
ANA_C2_V2	3:45867022:C:G	2.907e-11	ENSG00000163817.15	SLC6A20	NA	GTEx_v8_ge_Breast_Mammary_Tissue	396	3:45807268:G:C	3.13613e-06	7.17946e-06	3755	1.87082e-06	0.0726429	5.06247e-06	0.195108	0.732242	0.809033
ANA_C2_V2	3:45867022:C:G	2.907e-11	ENSG00000163818.16	LZTFL1	NA	GTEx_v8_ge_Breast_Mammary_Tissue	396	3:45777388:G:C	0.000209911	0.0750068	NA	NA	NA	NA	NA	NA	NA
ANA_C2_V2	3:45867022:C:G	2.907e-11	ENSG00000173585.15	CCR9	NA	GTEx_v8_ge_Breast_Mammary_Tissue	396	3:46103671:G:A	4.17228e-05	0.119607	3755	1.71101e-05	0.664375	7.56979e-06	0.293847	0.0417542	0.0301573
ANA_C2_V2	3:45867022:C:G	2.907e-11	ENSG00000163820.14	FYCO1	NA	GTEx_v8_ge_Breast_Mammary_Tissue	396	3:45967999:C:T	1.55736e-12	0.230781	3755	6.15593e-10	2.39031e-05	2.57524e-05	0.999949	1.673e-06	0.0195392
ANA_C2_V2	3:45867022:C:G	2.907e-11	ENSG00000172215.5	CXCR6	NA	GTEx_v8_ge_Breast_Mammary_Tissue	396	3:46066793:C:T	0.00309978	0.34389	NA	NA	NA	NA	NA	NA	NA
ANA_C2_V2	3:45867022:C:G	2.907e-11	ENSG00000173578.7	XCR1	NA	GTEx_v8_ge_Breast_Mammary_Tissue	396	3:46152615:C:T	0.000274156	0.568362	NA	NA	NA	NA	NA	NA	NA
ANA_C2_V2	3:45867022:C:G	2.907e-11	ENSG00000144791.9	LIMD1	NA	GTEx_v8_ge_Cells_Cultured_fibroblasts	483	3:45639089:T:C	1.79397e-36	0.836077	3755	2.74162e-29	1.06456e-24	2.5753e-05	0.999974	1.78004e-07	0.0112547
ANA_C2_V2	3:45867022:C:G	2.907e-11	ENSG00000211456.10	SACM1L	NA	GTEx_v8_ge_Cells_Cultured_fibroblasts	483	3:45710737:G:T	8.82645e-06	0.072693	NA	NA	NA	NA	NA	NA	NA
ANA_C2_V2	NA	NA	ENSG00000163817.15	SLC6A20	NA	GTEx_v8_ge_Cells_Cultured_fibroblasts	NA	NA	NA	NA	NA	NA	NA	NA	NA	NA	NA
ANA_C2_V2	3:45867022:C:G	2.907e-11	ENSG00000163818.16	LZTFL1	NA	GTEx_v8_ge_Cells_Cultured_fibroblasts	483	3:45882719:T:C	7.96495e-05	0.0160402	3755	1.38221e-05	0.536705	9.54333e-06	0.370376	0.0928963	0.0785434
ANA_C2_V2	NA	NA	ENSG00000173585.15	CCR9	NA	GTEx_v8_ge_Cells_Cultured_fibroblasts	NA	NA	NA	NA	NA	NA	NA	NA	NA	NA	NA
ANA_C2_V2	3:45867022:C:G	2.907e-11	ENSG00000163820.14	FYCO1	NA	GTEx_v8_ge_Cells_Cultured_fibroblasts	483	3:45921260:T:C	1.77934e-35	0.0446316	3755	9.64172e-29	3.74382e-24	2.5753e-05	0.999973	1.03545e-06	0.00231498
ANA_C2_V2	3:45867022:C:G	2.907e-11	ENSG00000172215.5	CXCR6	NA	GTEx_v8_ge_Cells_Cultured_fibroblasts	483	3:46022918:GTAAC:G	4.32097e-08	0.187519	3755	1.28489e-07	0.00498914	2.56176e-05	0.994716	0.000269265	0.0190479
ANA_C2_V2	NA	NA	ENSG00000173578.7	XCR1	NA	GTEx_v8_ge_Cells_Cultured_fibroblasts	NA	NA	NA	NA	NA	NA	NA	NA	NA	NA	NA
ANA_C2_V2	3:45867022:C:G	2.907e-11	ENSG00000144791.9	LIMD1	NA	GTEx_v8_ge_Cells_EBV-transformed_lymphocytes	147	3:45641871:G:A	3.66241e-11	0.347876	3752	2.46435e-07	0.00956891	2.54949e-05	0.989951	0.000454113	5.41455e-06
ANA_C2_V2	3:45867022:C:G	2.907e-11	ENSG00000211456.10	SACM1L	NA	GTEx_v8_ge_Cells_EBV-transformed_lymphocytes	147	3:45766207:G:C	0.000643443	0.87705	NA	NA	NA	NA	NA	NA	NA
ANA_C2_V2	NA	NA	ENSG00000163817.15	SLC6A20	NA	GTEx_v8_ge_Cells_EBV-transformed_lymphocytes	NA	NA	NA	NA	NA	NA	NA	NA	NA	NA	NA
ANA_C2_V2	3:45867022:C:G	2.907e-11	ENSG00000163818.16	LZTFL1	NA	GTEx_v8_ge_Cells_EBV-transformed_lymphocytes	147	3:45963986:G:A	0.000941575	0.559534	NA	NA	NA	NA	NA	NA	NA
ANA_C2_V2	3:45867022:C:G	2.907e-11	ENSG00000173585.15	CCR9	NA	GTEx_v8_ge_Cells_EBV-transformed_lymphocytes	147	3:46223726:C:T	0.00361134	0.0917873	NA	NA	NA	NA	NA	NA	NA
ANA_C2_V2	3:45867022:C:G	2.907e-11	ENSG00000163820.14	FYCO1	NA	GTEx_v8_ge_Cells_EBV-transformed_lymphocytes	147	3:45978230:T:G	1.08696e-07	0.306921	NA	NA	NA	NA	NA	NA	NA
ANA_C2_V2	3:45867022:C:G	2.907e-11	ENSG00000172215.5	CXCR6	NA	GTEx_v8_ge_Cells_EBV-transformed_lymphocytes	147	3:45893526:C:T	0.000206354	0.449023	NA	NA	NA	NA	NA	NA	NA
ANA_C2_V2	3:45867022:C:G	2.907e-11	ENSG00000173578.7	XCR1	NA	GTEx_v8_ge_Cells_EBV-transformed_lymphocytes	147	3:46053949:TC:T	0.00102221	0.421568	NA	NA	NA	NA	NA	NA	NA
ANA_C2_V2	3:45867022:C:G	2.907e-11	ENSG00000144791.9	LIMD1	NA	GTEx_v8_ge_Colon_Sigmoid	318	3:45669875:T:C	1.00739e-32	0.871557	3755	3.764e-24	1.46154e-19	2.5753e-05	0.999974	3.02146e-07	0.02053
ANA_C2_V2	3:45867022:C:G	2.907e-11	ENSG00000211456.10	SACM1L	NA	GTEx_v8_ge_Colon_Sigmoid	318	3:45583697:G:A	0.00130467	0.9015	NA	NA	NA	NA	NA	NA	NA
ANA_C2_V2	3:45867022:C:G	2.907e-11	ENSG00000163817.15	SLC6A20	NA	GTEx_v8_ge_Colon_Sigmoid	318	3:45791067:T:C	0.000766381	0.522578	NA	NA	NA	NA	NA	NA	NA
ANA_C2_V2	3:45867022:C:G	2.907e-11	ENSG00000163818.16	LZTFL1	NA	GTEx_v8_ge_Colon_Sigmoid	318	3:46251698:G:A	0.000168124	0.241852	NA	NA	NA	NA	NA	NA	NA
ANA_C2_V2	3:45867022:C:G	2.907e-11	ENSG00000173585.15	CCR9	NA	GTEx_v8_ge_Colon_Sigmoid	318	3:45932008:C:T	0.000569247	0.155218	NA	NA	NA	NA	NA	NA	NA
ANA_C2_V2	3:45867022:C:G	2.907e-11	ENSG00000163820.14	FYCO1	NA	GTEx_v8_ge_Colon_Sigmoid	318	3:45882719:T:C	1.38326e-06	0.557691	3755	1.20278e-05	0.467032	1.32339e-05	0.513826	0.0191169	0.0128344
ANA_C2_V2	3:45867022:C:G	2.907e-11	ENSG00000172215.5	CXCR6	NA	GTEx_v8_ge_Colon_Sigmoid	318	3:46180545:A:G	0.000149248	0.0313763	NA	NA	NA	NA	NA	NA	NA
ANA_C2_V2	3:45867022:C:G	2.907e-11	ENSG00000173578.7	XCR1	NA	GTEx_v8_ge_Colon_Sigmoid	318	3:45480177:C:T	0.000858384	0.458135	NA	NA	NA	NA	NA	NA	NA
ANA_C2_V2	3:45867022:C:G	2.907e-11	ENSG00000144791.9	LIMD1	NA	GTEx_v8_ge_Colon_Transverse	368	3:45669875:T:C	3.08982e-47	0.698808	3755	1.85681e-35	7.20986e-31	2.5753e-05	0.999974	3.11951e-07	0.0149953
ANA_C2_V2	3:45867022:C:G	2.907e-11	ENSG00000211456.10	SACM1L	NA	GTEx_v8_ge_Colon_Transverse	368	3:45710737:G:T	1.57078e-08	0.991687	NA	NA	NA	NA	NA	NA	NA
ANA_C2_V2	3:45867022:C:G	2.907e-11	ENSG00000163817.15	SLC6A20	NA	GTEx_v8_ge_Colon_Transverse	368	3:45696221:T:C	2.04117e-07	0.00638726	3755	1.5925e-05	0.618356	6.75907e-06	0.262212	0.11941	0.104376
ANA_C2_V2	3:45867022:C:G	2.907e-11	ENSG00000163818.16	LZTFL1	NA	GTEx_v8_ge_Colon_Transverse	368	3:46339477:T:G	0.000497973	0.375986	NA	NA	NA	NA	NA	NA	NA
ANA_C2_V2	3:45867022:C:G	2.907e-11	ENSG00000173585.15	CCR9	NA	GTEx_v8_ge_Colon_Transverse	368	3:46137047:A:G	8.63818e-06	0.0390086	3755	1.22787e-05	0.476773	1.22973e-05	0.477405	0.0457984	0.0303354
ANA_C2_V2	3:45867022:C:G	2.907e-11	ENSG00000163820.14	FYCO1	NA	GTEx_v8_ge_Colon_Transverse	368	3:45910110:G:T	3.49491e-08	0.22128	3755	6.18234e-07	0.0240056	2.51032e-05	0.97474	0.00122893	0.0212675
ANA_C2_V2	3:45867022:C:G	2.907e-11	ENSG00000172215.5	CXCR6	NA	GTEx_v8_ge_Colon_Transverse	368	3:45793925:G:A	0.000759867	0.581033	NA	NA	NA	NA	NA	NA	NA
ANA_C2_V2	3:45867022:C:G	2.907e-11	ENSG00000173578.7	XCR1	NA	GTEx_v8_ge_Colon_Transverse	368	3:46050796:A:T	9.86732e-10	0.119465	3755	8.68069e-09	0.000337066	2.57438e-05	0.999616	2.14265e-05	0.0179636
ANA_C2_V2	3:45867022:C:G	2.907e-11	ENSG00000144791.9	LIMD1	NA	GTEx_v8_ge_Esophagus_Gastroesophageal_Junction	330	3:45669875:T:C	1.04074e-47	0.18695	3755	3.43415e-35	1.33346e-30	2.5753e-05	0.999974	3.13178e-07	0.0182311
ANA_C2_V2	3:45867022:C:G	2.907e-11	ENSG00000211456.10	SACM1L	NA	GTEx_v8_ge_Esophagus_Gastroesophageal_Junction	330	3:45599943:CA:C	1.89971e-05	0.446005	NA	NA	NA	NA	NA	NA	NA
ANA_C2_V2	3:45867022:C:G	2.907e-11	ENSG00000163817.15	SLC6A20	NA	GTEx_v8_ge_Esophagus_Gastroesophageal_Junction	330	3:45600062:T:C	0.00146044	0.00409909	NA	NA	NA	NA	NA	NA	NA
ANA_C2_V2	3:45867022:C:G	2.907e-11	ENSG00000163818.16	LZTFL1	NA	GTEx_v8_ge_Esophagus_Gastroesophageal_Junction	330	3:46123379:C:T	0.000143085	0.0065412	NA	NA	NA	NA	NA	NA	NA
ANA_C2_V2	NA	NA	ENSG00000173585.15	CCR9	NA	GTEx_v8_ge_Esophagus_Gastroesophageal_Junction	NA	NA	NA	NA	NA	NA	NA	NA	NA	NA	NA
ANA_C2_V2	3:45867022:C:G	2.907e-11	ENSG00000163820.14	FYCO1	NA	GTEx_v8_ge_Esophagus_Gastroesophageal_Junction	330	3:45921310:T:C	9.6972e-09	0.55812	3755	6.69244e-07	0.0259863	2.50573e-05	0.972956	0.00103197	0.0263036
ANA_C2_V2	3:45867022:C:G	2.907e-11	ENSG00000172215.5	CXCR6	NA	GTEx_v8_ge_Esophagus_Gastroesophageal_Junction	330	3:46347209:C:T	0.000270471	0.198254	NA	NA	NA	NA	NA	NA	NA
ANA_C2_V2	3:45867022:C:G	2.907e-11	ENSG00000173578.7	XCR1	NA	GTEx_v8_ge_Esophagus_Gastroesophageal_Junction	330	3:45886646:G:A	0.00115963	0.354314	NA	NA	NA	NA	NA	NA	NA
ANA_C2_V2	3:45867022:C:G	2.907e-11	ENSG00000144791.9	LIMD1	NA	GTEx_v8_ge_Esophagus_Mucosa	497	3:45669875:T:C	1.80558e-26	0.241976	3755	1.99081e-21	7.73017e-17	2.5753e-05	0.999974	3.1108e-07	0.0129781
ANA_C2_V2	3:45867022:C:G	2.907e-11	ENSG00000211456.10	SACM1L	NA	GTEx_v8_ge_Esophagus_Mucosa	497	3:45792012:G:A	0.00172136	0.54936	NA	NA	NA	NA	NA	NA	NA
ANA_C2_V2	NA	NA	ENSG00000163817.15	SLC6A20	NA	GTEx_v8_ge_Esophagus_Mucosa	NA	NA	NA	NA	NA	NA	NA	NA	NA	NA	NA
ANA_C2_V2	3:45867022:C:G	2.907e-11	ENSG00000163818.16	LZTFL1	NA	GTEx_v8_ge_Esophagus_Mucosa	497	3:45914618:C:T	0.000117073	0.00110917	NA	NA	NA	NA	NA	NA	NA
ANA_C2_V2	NA	NA	ENSG00000173585.15	CCR9	NA	GTEx_v8_ge_Esophagus_Mucosa	NA	NA	NA	NA	NA	NA	NA	NA	NA	NA	NA
ANA_C2_V2	3:45867022:C:G	2.907e-11	ENSG00000163820.14	FYCO1	NA	GTEx_v8_ge_Esophagus_Mucosa	497	3:46050863:G:A	2.07231e-18	0.170791	3755	8.74629e-15	3.39613e-10	2.5753e-05	0.999974	5.39085e-07	0.018128
ANA_C2_V2	3:45867022:C:G	2.907e-11	ENSG00000172215.5	CXCR6	NA	GTEx_v8_ge_Esophagus_Mucosa	497	3:46217411:T:C	0.000450944	0.129045	NA	NA	NA	NA	NA	NA	NA
ANA_C2_V2	3:45867022:C:G	2.907e-11	ENSG00000173578.7	XCR1	NA	GTEx_v8_ge_Esophagus_Mucosa	497	3:46022918:GTAAC:G	4.08756e-22	0.0422922	3755	2.20435e-18	8.55934e-14	2.5753e-05	0.999974	1.83885e-07	0.0144767
ANA_C2_V2	3:45867022:C:G	2.907e-11	ENSG00000144791.9	LIMD1	NA	GTEx_v8_ge_Esophagus_Muscularis	465	3:45669875:T:C	8.69333e-59	0.658496	3755	3.35523e-46	1.30281e-41	2.5753e-05	0.999974	3.13266e-07	0.0151039
ANA_C2_V2	3:45867022:C:G	2.907e-11	ENSG00000211456.10	SACM1L	NA	GTEx_v8_ge_Esophagus_Muscularis	465	3:45690716:CCTCCACATTTTCCT:C	2.65357e-05	0.517553	NA	NA	NA	NA	NA	NA	NA
ANA_C2_V2	3:45867022:C:G	2.907e-11	ENSG00000163817.15	SLC6A20	NA	GTEx_v8_ge_Esophagus_Muscularis	465	3:45868036:C:T	4.5369e-07	1.4365e-06	3755	9.65196e-07	0.037478	6.92057e-06	0.267331	0.695183	0.793339
ANA_C2_V2	3:45867022:C:G	2.907e-11	ENSG00000163818.16	LZTFL1	NA	GTEx_v8_ge_Esophagus_Muscularis	465	3:45723005:G:A	0.00137869	0.231544	NA	NA	NA	NA	NA	NA	NA
ANA_C2_V2	NA	NA	ENSG00000173585.15	CCR9	NA	GTEx_v8_ge_Esophagus_Muscularis	NA	NA	NA	NA	NA	NA	NA	NA	NA	NA	NA
ANA_C2_V2	3:45867022:C:G	2.907e-11	ENSG00000163820.14	FYCO1	NA	GTEx_v8_ge_Esophagus_Muscularis	465	3:45940627:T:C	8.14583e-13	0.729819	3755	2.51645e-10	9.77123e-06	2.57528e-05	0.999964	5.94703e-07	0.00662777
ANA_C2_V2	3:45867022:C:G	2.907e-11	ENSG00000172215.5	CXCR6	NA	GTEx_v8_ge_Esophagus_Muscularis	465	3:46230965:T:C	1.33312e-05	0.0385802	NA	NA	NA	NA	NA	NA	NA
ANA_C2_V2	3:45867022:C:G	2.907e-11	ENSG00000173578.7	XCR1	NA	GTEx_v8_ge_Esophagus_Muscularis	465	3:45773256:A:G	0.000753487	0.213389	NA	NA	NA	NA	NA	NA	NA
ANA_C2_V2	3:45867022:C:G	2.907e-11	ENSG00000144791.9	LIMD1	NA	GTEx_v8_ge_Heart_Atrial_Appendage	372	3:45673667:CT:C	1.94117e-29	0.436086	3755	7.27924e-22	2.82648e-17	2.5753e-05	0.999974	3.20812e-07	3.27902e-07
ANA_C2_V2	3:45867022:C:G	2.907e-11	ENSG00000211456.10	SACM1L	NA	GTEx_v8_ge_Heart_Atrial_Appendage	372	3:45893128:C:T	0.00098383	0.683606	NA	NA	NA	NA	NA	NA	NA
ANA_C2_V2	NA	NA	ENSG00000163817.15	SLC6A20	NA	GTEx_v8_ge_Heart_Atrial_Appendage	NA	NA	NA	NA	NA	NA	NA	NA	NA	NA	NA
ANA_C2_V2	3:45867022:C:G	2.907e-11	ENSG00000163818.16	LZTFL1	NA	GTEx_v8_ge_Heart_Atrial_Appendage	372	3:45539154:G:A	0.000854866	0.0510635	NA	NA	NA	NA	NA	NA	NA
ANA_C2_V2	NA	NA	ENSG00000173585.15	CCR9	NA	GTEx_v8_ge_Heart_Atrial_Appendage	NA	NA	NA	NA	NA	NA	NA	NA	NA	NA	NA
ANA_C2_V2	3:45867022:C:G	2.907e-11	ENSG00000163820.14	FYCO1	NA	GTEx_v8_ge_Heart_Atrial_Appendage	372	3:46130208:G:T	2.57016e-05	0.495175	3755	1.2018e-05	0.466652	1.32697e-05	0.515217	0.018105	0.0203445
ANA_C2_V2	3:45867022:C:G	2.907e-11	ENSG00000172215.5	CXCR6	NA	GTEx_v8_ge_Heart_Atrial_Appendage	372	3:45926308:CA:C	0.000141718	0.0453934	NA	NA	NA	NA	NA	NA	NA
ANA_C2_V2	NA	NA	ENSG00000173578.7	XCR1	NA	GTEx_v8_ge_Heart_Atrial_Appendage	NA	NA	NA	NA	NA	NA	NA	NA	NA	NA	NA
ANA_C2_V2	3:45867022:C:G	2.907e-11	ENSG00000144791.9	LIMD1	NA	GTEx_v8_ge_Heart_Left_Ventricle	386	3:45669875:T:C	1.19856e-16	0.410724	3755	4.29253e-13	1.66676e-08	2.5753e-05	0.999974	3.08894e-07	0.0265077
ANA_C2_V2	3:45867022:C:G	2.907e-11	ENSG00000211456.10	SACM1L	NA	GTEx_v8_ge_Heart_Left_Ventricle	386	3:45755459:C:T	0.000139624	0.657946	NA	NA	NA	NA	NA	NA	NA
ANA_C2_V2	NA	NA	ENSG00000163817.15	SLC6A20	NA	GTEx_v8_ge_Heart_Left_Ventricle	NA	NA	NA	NA	NA	NA	NA	NA	NA	NA	NA
ANA_C2_V2	3:45867022:C:G	2.907e-11	ENSG00000163818.16	LZTFL1	NA	GTEx_v8_ge_Heart_Left_Ventricle	386	3:46002066:A:G	0.000143733	0.422327	NA	NA	NA	NA	NA	NA	NA
ANA_C2_V2	NA	NA	ENSG00000173585.15	CCR9	NA	GTEx_v8_ge_Heart_Left_Ventricle	NA	NA	NA	NA	NA	NA	NA	NA	NA	NA	NA
ANA_C2_V2	3:45867022:C:G	2.907e-11	ENSG00000163820.14	FYCO1	NA	GTEx_v8_ge_Heart_Left_Ventricle	386	3:45877900:T:C	0.000576689	0.0133441	NA	NA	NA	NA	NA	NA	NA
ANA_C2_V2	3:45867022:C:G	2.907e-11	ENSG00000172215.5	CXCR6	NA	GTEx_v8_ge_Heart_Left_Ventricle	386	3:45888730:A:G	7.86692e-07	0.00684631	3755	2.03551e-06	0.0790376	2.3235e-05	0.902164	0.0187734	0.0239529
ANA_C2_V2	NA	NA	ENSG00000173578.7	XCR1	NA	GTEx_v8_ge_Heart_Left_Ventricle	NA	NA	NA	NA	NA	NA	NA	NA	NA	NA	NA
ANA_C2_V2	3:45867022:C:G	2.907e-11	ENSG00000144791.9	LIMD1	NA	GTEx_v8_ge_Kidney_Cortex	73	3:45669875:T:C	5.2181e-05	0.646316	NA	NA	NA	NA	NA	NA	NA
ANA_C2_V2	3:45867022:C:G	2.907e-11	ENSG00000211456.10	SACM1L	NA	GTEx_v8_ge_Kidney_Cortex	73	3:45484866:A:G	0.00514974	0.729659	NA	NA	NA	NA	NA	NA	NA
ANA_C2_V2	3:45867022:C:G	2.907e-11	ENSG00000163817.15	SLC6A20	NA	GTEx_v8_ge_Kidney_Cortex	73	3:45823514:T:C	0.00805656	0.620039	NA	NA	NA	NA	NA	NA	NA
ANA_C2_V2	3:45867022:C:G	2.907e-11	ENSG00000163818.16	LZTFL1	NA	GTEx_v8_ge_Kidney_Cortex	73	3:45893435:G:A	0.00117269	0.0271549	NA	NA	NA	NA	NA	NA	NA
ANA_C2_V2	3:45867022:C:G	2.907e-11	ENSG00000173585.15	CCR9	NA	GTEx_v8_ge_Kidney_Cortex	73	3:45611944:G:A	0.00174073	0.720597	NA	NA	NA	NA	NA	NA	NA
ANA_C2_V2	3:45867022:C:G	2.907e-11	ENSG00000163820.14	FYCO1	NA	GTEx_v8_ge_Kidney_Cortex	73	3:46309225:T:C	0.0024033	0.356826	NA	NA	NA	NA	NA	NA	NA
ANA_C2_V2	3:45867022:C:G	2.907e-11	ENSG00000172215.5	CXCR6	NA	GTEx_v8_ge_Kidney_Cortex	73	3:45997568:G:C	0.00309612	0.296502	NA	NA	NA	NA	NA	NA	NA
ANA_C2_V2	NA	NA	ENSG00000173578.7	XCR1	NA	GTEx_v8_ge_Kidney_Cortex	NA	NA	NA	NA	NA	NA	NA	NA	NA	NA	NA
ANA_C2_V2	3:45867022:C:G	2.907e-11	ENSG00000144791.9	LIMD1	NA	GTEx_v8_ge_Liver	208	3:45606524:C:G	8.38076e-07	0.453943	NA	NA	NA	NA	NA	NA	NA
ANA_C2_V2	3:45867022:C:G	2.907e-11	ENSG00000211456.10	SACM1L	NA	GTEx_v8_ge_Liver	208	3:45728595:A:C	0.00205374	0.167782	NA	NA	NA	NA	NA	NA	NA
ANA_C2_V2	3:45867022:C:G	2.907e-11	ENSG00000163817.15	SLC6A20	NA	GTEx_v8_ge_Liver	208	3:45813065:C:T	0.00063307	0.0563458	NA	NA	NA	NA	NA	NA	NA
ANA_C2_V2	3:45867022:C:G	2.907e-11	ENSG00000163818.16	LZTFL1	NA	GTEx_v8_ge_Liver	208	3:45696221:T:C	4.21785e-05	0.00711677	NA	NA	NA	NA	NA	NA	NA
ANA_C2_V2	3:45867022:C:G	2.907e-11	ENSG00000173585.15	CCR9	NA	GTEx_v8_ge_Liver	208	3:45804108:C:G	3.731e-05	0.15535	3752	1.72703e-05	0.670596	7.47543e-06	0.290188	0.0391918	0.0311963
ANA_C2_V2	3:45867022:C:G	2.907e-11	ENSG00000163820.14	FYCO1	NA	GTEx_v8_ge_Liver	208	3:45929350:G:C	4.20785e-05	0.119822	3752	1.66765e-05	0.647536	8.03478e-06	0.311904	0.0405348	0.0321349
ANA_C2_V2	3:45867022:C:G	2.907e-11	ENSG00000172215.5	CXCR6	NA	GTEx_v8_ge_Liver	208	3:45921260:T:C	0.000360929	0.0304522	NA	NA	NA	NA	NA	NA	NA
ANA_C2_V2	NA	NA	ENSG00000173578.7	XCR1	NA	GTEx_v8_ge_Liver	NA	NA	NA	NA	NA	NA	NA	NA	NA	NA	NA
ANA_C2_V2	3:45867022:C:G	2.907e-11	ENSG00000144791.9	LIMD1	NA	GTEx_v8_ge_Lung	515	3:45669875:T:C	3.54462e-25	0.231179	3755	1.55153e-20	6.02449e-16	2.5753e-05	0.999974	3.12942e-07	3.13202e-07
ANA_C2_V2	3:45867022:C:G	2.907e-11	ENSG00000211456.10	SACM1L	NA	GTEx_v8_ge_Lung	515	3:45679307:C:A	9.59167e-05	0.910226	NA	NA	NA	NA	NA	NA	NA
ANA_C2_V2	3:45867022:C:G	2.907e-11	ENSG00000163817.15	SLC6A20	NA	GTEx_v8_ge_Lung	515	3:46156349:AT:A	0.000135422	0.00860676	NA	NA	NA	NA	NA	NA	NA
ANA_C2_V2	3:45867022:C:G	2.907e-11	ENSG00000163818.16	LZTFL1	NA	GTEx_v8_ge_Lung	515	3:45661578:T:C	0.00270398	0.0109974	NA	NA	NA	NA	NA	NA	NA
ANA_C2_V2	3:45867022:C:G	2.907e-11	ENSG00000173585.15	CCR9	NA	GTEx_v8_ge_Lung	515	3:46035865:G:A	0.00212986	0.446983	NA	NA	NA	NA	NA	NA	NA
ANA_C2_V2	3:45867022:C:G	2.907e-11	ENSG00000163820.14	FYCO1	NA	GTEx_v8_ge_Lung	515	3:45921260:T:C	8.19451e-16	0.72548	3755	1.36161e-12	5.28703e-08	2.5753e-05	0.999974	4.86322e-07	0.00255481
ANA_C2_V2	3:45867022:C:G	2.907e-11	ENSG00000172215.5	CXCR6	NA	GTEx_v8_ge_Lung	515	3:46221232:T:TA	1.85494e-05	0.470907	NA	NA	NA	NA	NA	NA	NA
ANA_C2_V2	3:45867022:C:G	2.907e-11	ENSG00000173578.7	XCR1	NA	GTEx_v8_ge_Lung	515	3:46056309:T:C	0.000710692	0.336578	NA	NA	NA	NA	NA	NA	NA
ANA_C2_V2	3:45867022:C:G	2.907e-11	ENSG00000144791.9	LIMD1	NA	GTEx_v8_ge_Minor_Salivary_Gland	144	3:45669875:T:C	5.71373e-15	0.773533	3752	3.6297e-09	0.000140939	2.57492e-05	0.999827	6.58164e-06	2.9691e-07
ANA_C2_V2	3:45867022:C:G	2.907e-11	ENSG00000211456.10	SACM1L	NA	GTEx_v8_ge_Minor_Salivary_Gland	144	3:46260117:C:T	0.00318252	0.560457	NA	NA	NA	NA	NA	NA	NA
ANA_C2_V2	3:45867022:C:G	2.907e-11	ENSG00000163817.15	SLC6A20	NA	GTEx_v8_ge_Minor_Salivary_Gland	144	3:45570532:A:G	0.000848114	0.0562925	NA	NA	NA	NA	NA	NA	NA
ANA_C2_V2	3:45867022:C:G	2.907e-11	ENSG00000163818.16	LZTFL1	NA	GTEx_v8_ge_Minor_Salivary_Gland	144	3:45874650:C:G	0.000804918	0.396258	NA	NA	NA	NA	NA	NA	NA
ANA_C2_V2	3:45867022:C:G	2.907e-11	ENSG00000173585.15	CCR9	NA	GTEx_v8_ge_Minor_Salivary_Gland	144	3:45629909:C:T	0.000117788	0.0155338	NA	NA	NA	NA	NA	NA	NA
ANA_C2_V2	3:45867022:C:G	2.907e-11	ENSG00000163820.14	FYCO1	NA	GTEx_v8_ge_Minor_Salivary_Gland	144	3:45954416:G:A	7.40249e-08	0.929416	3752	7.48684e-06	0.290709	1.79354e-05	0.696395	0.0128702	0.0230311
ANA_C2_V2	3:45867022:C:G	2.907e-11	ENSG00000172215.5	CXCR6	NA	GTEx_v8_ge_Minor_Salivary_Gland	144	3:45521602:A:G	0.000927728	0.145344	NA	NA	NA	NA	NA	NA	NA
ANA_C2_V2	3:45867022:C:G	2.907e-11	ENSG00000173578.7	XCR1	NA	GTEx_v8_ge_Minor_Salivary_Gland	144	3:45689445:G:A	0.000985159	0.627335	NA	NA	NA	NA	NA	NA	NA
ANA_C2_V2	3:45867022:C:G	2.907e-11	ENSG00000144791.9	LIMD1	NA	GTEx_v8_ge_Muscle_Skeletal	706	3:45658633:A:G	1.95919e-07	0.328002	3755	2.12747e-06	0.0826085	2.35389e-05	0.913994	0.00337191	0.0206455
ANA_C2_V2	3:45867022:C:G	2.907e-11	ENSG00000211456.10	SACM1L	NA	GTEx_v8_ge_Muscle_Skeletal	706	3:45764754:GA:G	0.00111076	0.0418674	NA	NA	NA	NA	NA	NA	NA
ANA_C2_V2	3:45867022:C:G	2.907e-11	ENSG00000163817.15	SLC6A20	NA	GTEx_v8_ge_Muscle_Skeletal	706	3:45801823:C:T	8.19745e-08	5.64108e-07	3755	1.76786e-07	0.00686449	5.3032e-06	0.204342	0.788788	0.791571
ANA_C2_V2	3:45867022:C:G	2.907e-11	ENSG00000163818.16	LZTFL1	NA	GTEx_v8_ge_Muscle_Skeletal	706	3:45963986:G:A	2.03734e-05	0.0996785	3755	1.43899e-05	0.55875	1.03105e-05	0.400269	0.0409562	0.0341239
ANA_C2_V2	NA	NA	ENSG00000173585.15	CCR9	NA	GTEx_v8_ge_Muscle_Skeletal	NA	NA	NA	NA	NA	NA	NA	NA	NA	NA	NA
ANA_C2_V2	3:45867022:C:G	2.907e-11	ENSG00000163820.14	FYCO1	NA	GTEx_v8_ge_Muscle_Skeletal	706	3:45966210:T:C	2.66862e-48	0.87032	3755	2.34979e-42	9.1241e-38	2.5753e-05	0.999974	4.35668e-07	0.00053629
ANA_C2_V2	3:45867022:C:G	2.907e-11	ENSG00000172215.5	CXCR6	NA	GTEx_v8_ge_Muscle_Skeletal	706	3:45983179:T:C	4.0486e-48	4.82076e-07	3755	4.75519e-42	1.84641e-37	2.5753e-05	0.999974	1.75107e-07	0.0332365
ANA_C2_V2	NA	NA	ENSG00000173578.7	XCR1	NA	GTEx_v8_ge_Muscle_Skeletal	NA	NA	NA	NA	NA	NA	NA	NA	NA	NA	NA
ANA_C2_V2	3:45867022:C:G	2.907e-11	ENSG00000144791.9	LIMD1	NA	GTEx_v8_ge_Nerve_Tibial	532	3:45669875:T:C	4.66165e-66	0.284576	3755	3.80183e-53	1.47623e-48	2.5753e-05	0.999974	3.13262e-07	1.40129e-06
ANA_C2_V2	3:45867022:C:G	2.907e-11	ENSG00000211456.10	SACM1L	NA	GTEx_v8_ge_Nerve_Tibial	532	3:45708055:AC:A	4.42978e-10	0.120127	3755	2.17129e-06	0.0843099	2.34432e-05	0.910273	0.00539151	0.0321697
ANA_C2_V2	3:45867022:C:G	2.907e-11	ENSG00000163817.15	SLC6A20	NA	GTEx_v8_ge_Nerve_Tibial	532	3:45830416:G:A	5.19366e-06	7.11991e-06	3755	1.4125e-06	0.0548466	2.71394e-06	0.103698	0.841452	0.862455
ANA_C2_V2	3:45867022:C:G	2.907e-11	ENSG00000163818.16	LZTFL1	NA	GTEx_v8_ge_Nerve_Tibial	532	3:45465955:A:G	0.000130972	0.0743109	NA	NA	NA	NA	NA	NA	NA
ANA_C2_V2	3:45867022:C:G	2.907e-11	ENSG00000173585.15	CCR9	NA	GTEx_v8_ge_Nerve_Tibial	532	3:46022918:GTAAC:G	5.23135e-07	0.0369871	3755	1.62603e-06	0.0631377	2.39309e-05	0.929205	0.00763215	0.00706109
ANA_C2_V2	3:45867022:C:G	2.907e-11	ENSG00000163820.14	FYCO1	NA	GTEx_v8_ge_Nerve_Tibial	532	3:45921260:T:C	4.02327e-48	0.0977135	3755	2.47341e-39	9.60409e-35	2.5753e-05	0.999974	4.55989e-07	7.10332e-07
ANA_C2_V2	3:45867022:C:G	2.907e-11	ENSG00000172215.5	CXCR6	NA	GTEx_v8_ge_Nerve_Tibial	532	3:46055306:T:C	4.06785e-09	0.000628367	3755	4.70789e-08	0.00182804	2.56512e-05	0.996017	0.00212948	0.0130319
ANA_C2_V2	3:45867022:C:G	2.907e-11	ENSG00000173578.7	XCR1	NA	GTEx_v8_ge_Nerve_Tibial	532	3:46156380:T:A	0.00082909	0.622096	NA	NA	NA	NA	NA	NA	NA
ANA_C2_V2	3:45867022:C:G	2.907e-11	ENSG00000144791.9	LIMD1	NA	GTEx_v8_ge_Ovary	167	3:45669875:T:C	1.86943e-22	0.869888	3755	8.62187e-14	3.34782e-09	2.5753e-05	0.999974	3.13415e-07	0.0362338
ANA_C2_V2	3:45867022:C:G	2.907e-11	ENSG00000211456.10	SACM1L	NA	GTEx_v8_ge_Ovary	167	3:45675256:G:A	5.35398e-07	0.833133	NA	NA	NA	NA	NA	NA	NA
ANA_C2_V2	NA	NA	ENSG00000163817.15	SLC6A20	NA	GTEx_v8_ge_Ovary	NA	NA	NA	NA	NA	NA	NA	NA	NA	NA	NA
ANA_C2_V2	3:45867022:C:G	2.907e-11	ENSG00000163818.16	LZTFL1	NA	GTEx_v8_ge_Ovary	167	3:45693266:G:A	0.0014309	0.470191	NA	NA	NA	NA	NA	NA	NA
ANA_C2_V2	3:45867022:C:G	2.907e-11	ENSG00000173585.15	CCR9	NA	GTEx_v8_ge_Ovary	167	3:45863056:C:G	0.0104301	0.927578	NA	NA	NA	NA	NA	NA	NA
ANA_C2_V2	3:45867022:C:G	2.907e-11	ENSG00000163820.14	FYCO1	NA	GTEx_v8_ge_Ovary	167	3:45980067:T:G	2.44342e-07	0.00188219	3755	6.18524e-06	0.240169	1.86124e-05	0.722633	0.0371733	0.0641986
ANA_C2_V2	3:45867022:C:G	2.907e-11	ENSG00000172215.5	CXCR6	NA	GTEx_v8_ge_Ovary	167	3:45937314:C:T	0.000117503	0.20996	NA	NA	NA	NA	NA	NA	NA
ANA_C2_V2	3:45867022:C:G	2.907e-11	ENSG00000173578.7	XCR1	NA	GTEx_v8_ge_Ovary	167	3:46269485:T:G	0.00550556	0.354499	NA	NA	NA	NA	NA	NA	NA
ANA_C2_V2	3:45867022:C:G	2.907e-11	ENSG00000144791.9	LIMD1	NA	GTEx_v8_ge_Pancreas	305	3:45669875:T:C	2.2212e-47	0.419335	3752	4.28156e-34	1.6625e-29	2.5753e-05	0.999974	3.12498e-07	0.00484187
ANA_C2_V2	3:45867022:C:G	2.907e-11	ENSG00000211456.10	SACM1L	NA	GTEx_v8_ge_Pancreas	305	3:45764574:C:T	0.000212218	0.368801	NA	NA	NA	NA	NA	NA	NA
ANA_C2_V2	3:45867022:C:G	2.907e-11	ENSG00000163817.15	SLC6A20	NA	GTEx_v8_ge_Pancreas	305	3:45775122:C:T	1.87426e-06	0.246755	3752	1.24433e-05	0.483164	1.26806e-05	0.492332	0.0244784	0.0248616
ANA_C2_V2	3:45867022:C:G	2.907e-11	ENSG00000163818.16	LZTFL1	NA	GTEx_v8_ge_Pancreas	305	3:46238703:C:G	5.64815e-05	0.37703	NA	NA	NA	NA	NA	NA	NA
ANA_C2_V2	NA	NA	ENSG00000173585.15	CCR9	NA	GTEx_v8_ge_Pancreas	NA	NA	NA	NA	NA	NA	NA	NA	NA	NA	NA
ANA_C2_V2	3:45867022:C:G	2.907e-11	ENSG00000163820.14	FYCO1	NA	GTEx_v8_ge_Pancreas	305	3:45969577:C:G	0.000276187	0.793494	NA	NA	NA	NA	NA	NA	NA
ANA_C2_V2	3:45867022:C:G	2.907e-11	ENSG00000172215.5	CXCR6	NA	GTEx_v8_ge_Pancreas	305	3:46146215:G:A	0.00309242	0.477593	NA	NA	NA	NA	NA	NA	NA
ANA_C2_V2	NA	NA	ENSG00000173578.7	XCR1	NA	GTEx_v8_ge_Pancreas	NA	NA	NA	NA	NA	NA	NA	NA	NA	NA	NA
ANA_C2_V2	3:45867022:C:G	2.907e-11	ENSG00000144791.9	LIMD1	NA	GTEx_v8_ge_Pituitary	237	3:45669875:T:C	1.29306e-37	0.737731	3748	1.06468e-24	4.1341e-20	2.5753e-05	0.999974	3.0562e-07	0.0245389
ANA_C2_V2	3:45867022:C:G	2.907e-11	ENSG00000211456.10	SACM1L	NA	GTEx_v8_ge_Pituitary	237	3:45690716:CCTCCACATTTTCCT:C	0.000485285	0.390222	NA	NA	NA	NA	NA	NA	NA
ANA_C2_V2	3:45867022:C:G	2.907e-11	ENSG00000163817.15	SLC6A20	NA	GTEx_v8_ge_Pituitary	237	3:45793584:G:A	8.50036e-05	0.336382	3748	1.73441e-05	0.673462	7.62306e-06	0.295937	0.0305755	0.0265747
ANA_C2_V2	3:45867022:C:G	2.907e-11	ENSG00000163818.16	LZTFL1	NA	GTEx_v8_ge_Pituitary	237	3:45830418:C:T	0.000397763	0.0167994	NA	NA	NA	NA	NA	NA	NA
ANA_C2_V2	3:45867022:C:G	2.907e-11	ENSG00000173585.15	CCR9	NA	GTEx_v8_ge_Pituitary	237	3:45473438:A:G	0.00471945	0.440801	NA	NA	NA	NA	NA	NA	NA
ANA_C2_V2	3:45867022:C:G	2.907e-11	ENSG00000163820.14	FYCO1	NA	GTEx_v8_ge_Pituitary	237	3:45965804:C:T	3.96029e-09	0.246051	3748	2.70968e-06	0.105215	2.29079e-05	0.889487	0.00527229	0.0288971
ANA_C2_V2	3:45867022:C:G	2.907e-11	ENSG00000172215.5	CXCR6	NA	GTEx_v8_ge_Pituitary	237	3:45741174:C:T	0.00113504	0.0157731	NA	NA	NA	NA	NA	NA	NA
ANA_C2_V2	NA	NA	ENSG00000173578.7	XCR1	NA	GTEx_v8_ge_Pituitary	NA	NA	NA	NA	NA	NA	NA	NA	NA	NA	NA
ANA_C2_V2	3:45867022:C:G	2.907e-11	ENSG00000144791.9	LIMD1	NA	GTEx_v8_ge_Prostate	221	3:45651927:CG:C	9.0027e-20	0.0769632	3755	4.63539e-13	1.79989e-08	2.5753e-05	0.999974	3.16107e-07	0.0159449
ANA_C2_V2	3:45867022:C:G	2.907e-11	ENSG00000211456.10	SACM1L	NA	GTEx_v8_ge_Prostate	221	3:45379552:C:T	0.0022125	0.657086	NA	NA	NA	NA	NA	NA	NA
ANA_C2_V2	3:45867022:C:G	2.907e-11	ENSG00000163817.15	SLC6A20	NA	GTEx_v8_ge_Prostate	221	3:45636080:A:G	0.00149995	0.288574	NA	NA	NA	NA	NA	NA	NA
ANA_C2_V2	3:45867022:C:G	2.907e-11	ENSG00000163818.16	LZTFL1	NA	GTEx_v8_ge_Prostate	221	3:45668526:G:A	0.00200156	0.0381889	NA	NA	NA	NA	NA	NA	NA
ANA_C2_V2	3:45867022:C:G	2.907e-11	ENSG00000173585.15	CCR9	NA	GTEx_v8_ge_Prostate	221	3:45775300:AC:A	0.00118046	0.488983	NA	NA	NA	NA	NA	NA	NA
ANA_C2_V2	3:45867022:C:G	2.907e-11	ENSG00000163820.14	FYCO1	NA	GTEx_v8_ge_Prostate	221	3:45926833:G:A	1.29902e-06	0.973103	3755	5.98574e-06	0.232423	1.95281e-05	0.758244	0.00930761	0.00646494
ANA_C2_V2	3:45867022:C:G	2.907e-11	ENSG00000172215.5	CXCR6	NA	GTEx_v8_ge_Prostate	221	3:45438632:A:G	0.000111085	0.4393	NA	NA	NA	NA	NA	NA	NA
ANA_C2_V2	NA	NA	ENSG00000173578.7	XCR1	NA	GTEx_v8_ge_Prostate	NA	NA	NA	NA	NA	NA	NA	NA	NA	NA	NA
ANA_C2_V2	3:45867022:C:G	2.907e-11	ENSG00000144791.9	LIMD1	NA	GTEx_v8_ge_Skin_Not_Sun_Exposed_Suprapubic	517	3:45641193:G:A	4.58596e-39	0.382888	3755	5.08042e-32	1.9727e-27	2.5753e-05	0.999974	2.06311e-07	0.0058583
ANA_C2_V2	3:45867022:C:G	2.907e-11	ENSG00000211456.10	SACM1L	NA	GTEx_v8_ge_Skin_Not_Sun_Exposed_Suprapubic	517	3:45707140:A:G	2.16183e-18	0.631299	3755	8.51726e-17	3.3072e-12	2.5753e-05	0.999974	3.45823e-07	3.40014e-07
ANA_C2_V2	3:45867022:C:G	2.907e-11	ENSG00000163817.15	SLC6A20	NA	GTEx_v8_ge_Skin_Not_Sun_Exposed_Suprapubic	517	3:45796521:G:T	1.92519e-05	0.0183666	3755	1.66398e-05	0.646111	6.36682e-06	0.247006	0.10686	0.0901439
ANA_C2_V2	3:45867022:C:G	2.907e-11	ENSG00000163818.16	LZTFL1	NA	GTEx_v8_ge_Skin_Not_Sun_Exposed_Suprapubic	517	3:45810913:G:A	0.000619407	0.0588407	NA	NA	NA	NA	NA	NA	NA
ANA_C2_V2	3:45867022:C:G	2.907e-11	ENSG00000173585.15	CCR9	NA	GTEx_v8_ge_Skin_Not_Sun_Exposed_Suprapubic	517	3:45921260:T:C	0.000885349	0.557425	NA	NA	NA	NA	NA	NA	NA
ANA_C2_V2	3:45867022:C:G	2.907e-11	ENSG00000163820.14	FYCO1	NA	GTEx_v8_ge_Skin_Not_Sun_Exposed_Suprapubic	517	3:45914618:C:T	1.36298e-18	0.204758	3755	2.35874e-15	9.15883e-11	2.5753e-05	0.999974	6.91676e-07	1.01896e-05
ANA_C2_V2	3:45867022:C:G	2.907e-11	ENSG00000172215.5	CXCR6	NA	GTEx_v8_ge_Skin_Not_Sun_Exposed_Suprapubic	517	3:45813680:T:C	0.000213098	0.00154145	NA	NA	NA	NA	NA	NA	NA
ANA_C2_V2	3:45867022:C:G	2.907e-11	ENSG00000173578.7	XCR1	NA	GTEx_v8_ge_Skin_Not_Sun_Exposed_Suprapubic	517	3:46017647:T:G	6.55869e-22	0.0284738	3755	8.82404e-19	3.42632e-14	2.5753e-05	0.999974	1.91406e-07	0.0136377
ANA_C2_V2	3:45867022:C:G	2.907e-11	ENSG00000144791.9	LIMD1	NA	GTEx_v8_ge_Skin_Sun_Exposed_Lower_leg	605	3:45669875:T:C	1.9597e-50	0.141888	3755	1.0852e-41	4.21378e-37	2.5753e-05	0.999974	3.12149e-07	0.00799225
ANA_C2_V2	3:45867022:C:G	2.907e-11	ENSG00000211456.10	SACM1L	NA	GTEx_v8_ge_Skin_Sun_Exposed_Lower_leg	605	3:45712173:C:G	1.08015e-24	0.0114057	3755	3.11089e-21	1.20794e-16	2.5753e-05	0.999973	1.06147e-06	0.132045
ANA_C2_V2	3:45867022:C:G	2.907e-11	ENSG00000163817.15	SLC6A20	NA	GTEx_v8_ge_Skin_Sun_Exposed_Lower_leg	605	3:45796394:G:C	9.5307e-06	0.0819856	3755	1.53214e-05	0.594921	9.2352e-06	0.358504	0.0465501	0.083001
ANA_C2_V2	3:45867022:C:G	2.907e-11	ENSG00000163818.16	LZTFL1	NA	GTEx_v8_ge_Skin_Sun_Exposed_Lower_leg	605	3:45963986:G:A	1.77805e-05	0.0757915	3755	1.38826e-05	0.539052	1.07579e-05	0.417634	0.0432896	0.0366668
ANA_C2_V2	3:45867022:C:G	2.907e-11	ENSG00000173585.15	CCR9	NA	GTEx_v8_ge_Skin_Sun_Exposed_Lower_leg	605	3:45996955:G:A	7.95136e-05	0.925116	NA	NA	NA	NA	NA	NA	NA
ANA_C2_V2	3:45867022:C:G	2.907e-11	ENSG00000163820.14	FYCO1	NA	GTEx_v8_ge_Skin_Sun_Exposed_Lower_leg	605	3:45960157:G:C	2.19098e-17	0.557635	3755	1.26704e-14	4.91984e-10	2.5753e-05	0.999973	8.45368e-07	0.0215389
ANA_C2_V2	3:45867022:C:G	2.907e-11	ENSG00000172215.5	CXCR6	NA	GTEx_v8_ge_Skin_Sun_Exposed_Lower_leg	605	3:45382486:C:A	9.67765e-07	0.00708624	NA	NA	NA	NA	NA	NA	NA
ANA_C2_V2	3:45867022:C:G	2.907e-11	ENSG00000173578.7	XCR1	NA	GTEx_v8_ge_Skin_Sun_Exposed_Lower_leg	605	3:45975901:G:C	9.01988e-05	0.215573	NA	NA	NA	NA	NA	NA	NA
ANA_C2_V2	3:45867022:C:G	2.907e-11	ENSG00000144791.9	LIMD1	NA	GTEx_v8_ge_Small_Intestine_Terminal_Ileum	174	3:45641871:G:A	1.70689e-23	0.797684	3753	7.4216e-15	2.88176e-10	2.5753e-05	0.999974	3.04207e-07	0.0173837
ANA_C2_V2	3:45867022:C:G	2.907e-11	ENSG00000211456.10	SACM1L	NA	GTEx_v8_ge_Small_Intestine_Terminal_Ileum	174	3:45705588:C:T	3.31421e-07	0.158747	3753	9.68878e-06	0.376209	1.55211e-05	0.602631	0.0211346	0.012974
ANA_C2_V2	3:45867022:C:G	2.907e-11	ENSG00000163817.15	SLC6A20	NA	GTEx_v8_ge_Small_Intestine_Terminal_Ileum	174	3:46008477:A:G	0.00486595	0.932533	NA	NA	NA	NA	NA	NA	NA
ANA_C2_V2	3:45867022:C:G	2.907e-11	ENSG00000163818.16	LZTFL1	NA	GTEx_v8_ge_Small_Intestine_Terminal_Ileum	174	3:46337609:G:A	0.000323158	0.655004	NA	NA	NA	NA	NA	NA	NA
ANA_C2_V2	3:45867022:C:G	2.907e-11	ENSG00000173585.15	CCR9	NA	GTEx_v8_ge_Small_Intestine_Terminal_Ileum	174	3:46044653:G:A	6.00153e-05	0.220014	NA	NA	NA	NA	NA	NA	NA
ANA_C2_V2	3:45867022:C:G	2.907e-11	ENSG00000163820.14	FYCO1	NA	GTEx_v8_ge_Small_Intestine_Terminal_Ileum	174	3:45654851:C:T	0.000353346	0.117659	NA	NA	NA	NA	NA	NA	NA
ANA_C2_V2	3:45867022:C:G	2.907e-11	ENSG00000172215.5	CXCR6	NA	GTEx_v8_ge_Small_Intestine_Terminal_Ileum	174	3:45917664:C:T	0.00202355	0.840063	NA	NA	NA	NA	NA	NA	NA
ANA_C2_V2	3:45867022:C:G	2.907e-11	ENSG00000173578.7	XCR1	NA	GTEx_v8_ge_Small_Intestine_Terminal_Ileum	174	3:45983179:T:C	6.77048e-07	0.0285731	3753	2.87314e-06	0.111562	2.26334e-05	0.87882	0.00959266	0.0240604
ANA_C2_V2	3:45867022:C:G	2.907e-11	ENSG00000144791.9	LIMD1	NA	GTEx_v8_ge_Spleen	227	3:45669875:T:C	1.79546e-30	0.0435551	3753	2.76131e-20	1.0722e-15	2.5753e-05	0.999974	3.095e-07	0.000589534
ANA_C2_V2	3:45867022:C:G	2.907e-11	ENSG00000211456.10	SACM1L	NA	GTEx_v8_ge_Spleen	227	3:45764574:C:T	0.000777805	0.710636	NA	NA	NA	NA	NA	NA	NA
ANA_C2_V2	3:45867022:C:G	2.907e-11	ENSG00000163817.15	SLC6A20	NA	GTEx_v8_ge_Spleen	227	3:45777388:G:C	0.00044479	0.0811777	NA	NA	NA	NA	NA	NA	NA
ANA_C2_V2	3:45867022:C:G	2.907e-11	ENSG00000163818.16	LZTFL1	NA	GTEx_v8_ge_Spleen	227	3:46237156:T:G	0.00469022	0.889159	NA	NA	NA	NA	NA	NA	NA
ANA_C2_V2	3:45867022:C:G	2.907e-11	ENSG00000173585.15	CCR9	NA	GTEx_v8_ge_Spleen	227	3:45982550:C:T	0.000407386	0.567507	NA	NA	NA	NA	NA	NA	NA
ANA_C2_V2	3:45867022:C:G	2.907e-11	ENSG00000163820.14	FYCO1	NA	GTEx_v8_ge_Spleen	227	3:45962815:C:T	1.63457e-06	0.260745	3753	5.06962e-06	0.19685	2.04264e-05	0.793123	0.0100009	0.0218136
ANA_C2_V2	3:45867022:C:G	2.907e-11	ENSG00000172215.5	CXCR6	NA	GTEx_v8_ge_Spleen	227	3:45621700:T:C	0.000124022	0.540257	NA	NA	NA	NA	NA	NA	NA
ANA_C2_V2	3:45867022:C:G	2.907e-11	ENSG00000173578.7	XCR1	NA	GTEx_v8_ge_Spleen	227	3:45758832:T:C	0.000179959	0.814772	NA	NA	NA	NA	NA	NA	NA
ANA_C2_V2	3:45867022:C:G	2.907e-11	ENSG00000144791.9	LIMD1	NA	GTEx_v8_ge_Stomach	324	3:45651927:CG:C	5.17342e-32	0.100378	3755	2.29451e-23	8.90944e-19	2.5753e-05	0.999974	3.23325e-07	0.00977621
ANA_C2_V2	3:45867022:C:G	2.907e-11	ENSG00000211456.10	SACM1L	NA	GTEx_v8_ge_Stomach	324	3:46107712:T:C	0.00047614	0.0785497	NA	NA	NA	NA	NA	NA	NA
ANA_C2_V2	3:45867022:C:G	2.907e-11	ENSG00000163817.15	SLC6A20	NA	GTEx_v8_ge_Stomach	324	3:45796521:G:T	0.000234537	0.391385	NA	NA	NA	NA	NA	NA	NA
ANA_C2_V2	3:45867022:C:G	2.907e-11	ENSG00000163818.16	LZTFL1	NA	GTEx_v8_ge_Stomach	324	3:45568792:T:A	0.000873531	0.375835	NA	NA	NA	NA	NA	NA	NA
ANA_C2_V2	3:45867022:C:G	2.907e-11	ENSG00000173585.15	CCR9	NA	GTEx_v8_ge_Stomach	324	3:46261693:A:G	0.000496793	0.627563	NA	NA	NA	NA	NA	NA	NA
ANA_C2_V2	3:45867022:C:G	2.907e-11	ENSG00000163820.14	FYCO1	NA	GTEx_v8_ge_Stomach	324	3:46005106:C:T	3.5919e-06	0.485588	3755	1.34066e-05	0.520569	1.17781e-05	0.457293	0.0221131	0.0179536
ANA_C2_V2	3:45867022:C:G	2.907e-11	ENSG00000172215.5	CXCR6	NA	GTEx_v8_ge_Stomach	324	3:45854556:ACT:A	0.000567011	0.340296	NA	NA	NA	NA	NA	NA	NA
ANA_C2_V2	3:45867022:C:G	2.907e-11	ENSG00000173578.7	XCR1	NA	GTEx_v8_ge_Stomach	324	3:45530765:A:G	0.000324276	0.373352	NA	NA	NA	NA	NA	NA	NA
ANA_C2_V2	3:45867022:C:G	2.907e-11	ENSG00000144791.9	LIMD1	NA	GTEx_v8_ge_Testis	322	3:45648730:C:T	6.96762e-20	0.494779	3755	6.90529e-15	2.68128e-10	2.5753e-05	0.999974	3.07296e-07	0.0179352
ANA_C2_V2	3:45867022:C:G	2.907e-11	ENSG00000211456.10	SACM1L	NA	GTEx_v8_ge_Testis	322	3:45690716:CCTCCACATTTTCCT:C	1.51005e-09	0.814865	3755	4.1818e-08	0.00162376	2.57097e-05	0.998291	5.94073e-05	0.0220228
ANA_C2_V2	3:45867022:C:G	2.907e-11	ENSG00000163817.15	SLC6A20	NA	GTEx_v8_ge_Testis	322	3:45788070:G:A	0.000659814	0.0240201	NA	NA	NA	NA	NA	NA	NA
ANA_C2_V2	3:45867022:C:G	2.907e-11	ENSG00000163818.16	LZTFL1	NA	GTEx_v8_ge_Testis	322	3:45858877:G:A	6.25764e-05	0.000100317	3755	8.47742e-06	0.329173	5.35515e-06	0.20701	0.463804	0.500873
ANA_C2_V2	3:45867022:C:G	2.907e-11	ENSG00000173585.15	CCR9	NA	GTEx_v8_ge_Testis	322	3:45914568:C:T	5.2526e-05	0.0981072	3755	1.33851e-05	0.519736	1.14298e-05	0.44374	0.0364984	0.029448
ANA_C2_V2	3:45867022:C:G	2.907e-11	ENSG00000163820.14	FYCO1	NA	GTEx_v8_ge_Testis	322	3:45921260:T:C	0.000135836	0.40491	NA	NA	NA	NA	NA	NA	NA
ANA_C2_V2	3:45867022:C:G	2.907e-11	ENSG00000172215.5	CXCR6	NA	GTEx_v8_ge_Testis	322	3:46030537:A:T	5.87323e-05	0.898372	NA	NA	NA	NA	NA	NA	NA
ANA_C2_V2	3:45867022:C:G	2.907e-11	ENSG00000173578.7	XCR1	NA	GTEx_v8_ge_Testis	322	3:46027727:A:G	5.20529e-19	0.0133144	3755	1.61617e-14	6.27549e-10	2.5753e-05	0.999974	1.68787e-07	0.00783246
ANA_C2_V2	3:45867022:C:G	2.907e-11	ENSG00000144791.9	LIMD1	NA	GTEx_v8_ge_Thyroid	574	3:45669875:T:C	3.5515e-72	0.408804	3755	1.99568e-59	7.74908e-55	2.5753e-05	0.999974	3.13271e-07	0.0116615
ANA_C2_V2	3:45867022:C:G	2.907e-11	ENSG00000211456.10	SACM1L	NA	GTEx_v8_ge_Thyroid	574	3:45724216:C:T	6.42006e-60	0.686021	3755	8.20313e-52	3.18522e-47	2.5753e-05	0.999974	2.71696e-07	1.89197e-06
ANA_C2_V2	3:45867022:C:G	2.907e-11	ENSG00000163817.15	SLC6A20	NA	GTEx_v8_ge_Thyroid	574	3:45762899:C:T	0.000552438	0.327621	NA	NA	NA	NA	NA	NA	NA
ANA_C2_V2	3:45867022:C:G	2.907e-11	ENSG00000163818.16	LZTFL1	NA	GTEx_v8_ge_Thyroid	574	3:45873093:CTT:C	0.00191194	0.0509277	NA	NA	NA	NA	NA	NA	NA
ANA_C2_V2	3:45867022:C:G	2.907e-11	ENSG00000173585.15	CCR9	NA	GTEx_v8_ge_Thyroid	574	3:46051301:C:A	1.43346e-06	0.269701	3755	1.65034e-06	0.0640816	2.40281e-05	0.932991	0.0029015	0.00233965
ANA_C2_V2	3:45867022:C:G	2.907e-11	ENSG00000163820.14	FYCO1	NA	GTEx_v8_ge_Thyroid	574	3:45921260:T:C	3.14041e-28	0.000363964	3755	3.71641e-23	1.44306e-18	2.5753e-05	0.999974	4.55391e-07	0.0155545
ANA_C2_V2	3:45867022:C:G	2.907e-11	ENSG00000172215.5	CXCR6	NA	GTEx_v8_ge_Thyroid	574	3:45813633:AGTC:A	0.000492643	0.411943	NA	NA	NA	NA	NA	NA	NA
ANA_C2_V2	3:45867022:C:G	2.907e-11	ENSG00000173578.7	XCR1	NA	GTEx_v8_ge_Thyroid	574	3:46088605:C:T	5.85457e-06	0.46335	3755	3.31456e-06	0.128702	2.23152e-05	0.866476	0.00479618	0.00406103
ANA_C2_V2	3:45867022:C:G	2.907e-11	ENSG00000144791.9	LIMD1	NA	GTEx_v8_ge_Uterus	129	3:45669875:T:C	6.42083e-17	0.062913	3745	1.21628e-09	4.72274e-05	2.57517e-05	0.999924	3.38423e-06	0.02747
ANA_C2_V2	3:45867022:C:G	2.907e-11	ENSG00000211456.10	SACM1L	NA	GTEx_v8_ge_Uterus	129	3:45773677:T:C	0.000265941	0.666998	NA	NA	NA	NA	NA	NA	NA
ANA_C2_V2	3:45867022:C:G	2.907e-11	ENSG00000163817.15	SLC6A20	NA	GTEx_v8_ge_Uterus	129	3:45570620:A:C	0.00315739	0.135327	NA	NA	NA	NA	NA	NA	NA
ANA_C2_V2	3:45867022:C:G	2.907e-11	ENSG00000163818.16	LZTFL1	NA	GTEx_v8_ge_Uterus	129	3:45479934:C:T	0.00316013	0.275538	NA	NA	NA	NA	NA	NA	NA
ANA_C2_V2	3:45867022:C:G	2.907e-11	ENSG00000173585.15	CCR9	NA	GTEx_v8_ge_Uterus	129	3:45897447:G:A	0.00157327	0.274433	NA	NA	NA	NA	NA	NA	NA
ANA_C2_V2	3:45867022:C:G	2.907e-11	ENSG00000163820.14	FYCO1	NA	GTEx_v8_ge_Uterus	129	3:45773677:T:C	4.83667e-05	0.563867	3745	1.82451e-05	0.708446	6.67736e-06	0.259213	0.032316	0.0249117
ANA_C2_V2	3:45867022:C:G	2.907e-11	ENSG00000172215.5	CXCR6	NA	GTEx_v8_ge_Uterus	129	3:46100012:A:C	0.002886	0.0491332	NA	NA	NA	NA	NA	NA	NA
ANA_C2_V2	3:45867022:C:G	2.907e-11	ENSG00000173578.7	XCR1	NA	GTEx_v8_ge_Uterus	129	3:45570965:T:C	0.000119117	0.868631	NA	NA	NA	NA	NA	NA	NA
ANA_C2_V2	3:45867022:C:G	2.907e-11	ENSG00000144791.9	LIMD1	NA	GTEx_v8_ge_Vagina	141	3:45669875:T:C	3.14977e-12	0.122702	3721	1.3762e-07	0.00534369	2.56075e-05	0.994322	0.000308735	0.0255151
ANA_C2_V2	3:45867022:C:G	2.907e-11	ENSG00000211456.10	SACM1L	NA	GTEx_v8_ge_Vagina	141	3:45689445:G:A	0.00410493	0.505923	NA	NA	NA	NA	NA	NA	NA
ANA_C2_V2	3:45867022:C:G	2.907e-11	ENSG00000163817.15	SLC6A20	NA	GTEx_v8_ge_Vagina	141	3:45632783:T:G	0.000318082	0.880394	NA	NA	NA	NA	NA	NA	NA
ANA_C2_V2	3:45867022:C:G	2.907e-11	ENSG00000163818.16	LZTFL1	NA	GTEx_v8_ge_Vagina	141	3:45376366:C:T	0.00724174	0.425886	NA	NA	NA	NA	NA	NA	NA
ANA_C2_V2	3:45867022:C:G	2.907e-11	ENSG00000173585.15	CCR9	NA	GTEx_v8_ge_Vagina	141	3:45651413:G:T	0.000341032	0.384903	NA	NA	NA	NA	NA	NA	NA
ANA_C2_V2	3:45867022:C:G	2.907e-11	ENSG00000163820.14	FYCO1	NA	GTEx_v8_ge_Vagina	141	3:46126822:C:T	0.000205319	0.222858	NA	NA	NA	NA	NA	NA	NA
ANA_C2_V2	3:45867022:C:G	2.907e-11	ENSG00000172215.5	CXCR6	NA	GTEx_v8_ge_Vagina	141	3:46058484:G:A	0.00418324	0.750984	NA	NA	NA	NA	NA	NA	NA
ANA_C2_V2	3:45867022:C:G	2.907e-11	ENSG00000173578.7	XCR1	NA	GTEx_v8_ge_Vagina	141	3:45570725:C:T	0.000420034	0.614703	NA	NA	NA	NA	NA	NA	NA
ANA_C2_V2	3:45867022:C:G	2.907e-11	ENSG00000144791.9	LIMD1	NA	GTEx_v8_ge_Whole_Blood	670	3:45647981:T:G	1.7288e-20	0.902294	3755	2.93012e-17	1.13775e-12	2.5753e-05	0.999974	1.81302e-07	1.78836e-07
ANA_C2_V2	3:45867022:C:G	2.907e-11	ENSG00000211456.10	SACM1L	NA	GTEx_v8_ge_Whole_Blood	670	3:45682398:C:G	9.00344e-14	0.325306	3755	8.48397e-12	3.29427e-07	2.5753e-05	0.999974	1.7601e-07	0.027503
ANA_C2_V2	NA	NA	ENSG00000163817.15	SLC6A20	NA	GTEx_v8_ge_Whole_Blood	NA	NA	NA	NA	NA	NA	NA	NA	NA	NA	NA
ANA_C2_V2	3:45867022:C:G	2.907e-11	ENSG00000163818.16	LZTFL1	NA	GTEx_v8_ge_Whole_Blood	670	3:45881199:G:T	1.30725e-06	0.943437	3755	9.48463e-06	0.368282	1.59884e-05	0.620799	0.010893	0.00813798
ANA_C2_V2	3:45867022:C:G	2.907e-11	ENSG00000173585.15	CCR9	NA	GTEx_v8_ge_Whole_Blood	670	3:45923894:G:A	6.65248e-06	0.000138734	3755	2.12466e-06	0.0824991	1.67238e-05	0.648837	0.268645	0.276309
ANA_C2_V2	3:45867022:C:G	2.907e-11	ENSG00000163820.14	FYCO1	NA	GTEx_v8_ge_Whole_Blood	670	3:45995913:C:T	1.14818e-06	0.384386	NA	NA	NA	NA	NA	NA	NA
ANA_C2_V2	3:45867022:C:G	2.907e-11	ENSG00000172215.5	CXCR6	NA	GTEx_v8_ge_Whole_Blood	670	3:46053621:T:TC	5.76567e-07	0.407867	3755	1.38739e-06	0.0538715	2.4315e-05	0.944132	0.0019711	0.00155834
ANA_C2_V2	3:45867022:C:G	2.907e-11	ENSG00000173578.7	XCR1	NA	GTEx_v8_ge_Whole_Blood	670	3:46217411:T:C	2.54772e-10	0.298782	3755	4.3172e-09	0.000167634	2.57485e-05	0.999799	7.17364e-06	0.000258358
